# An atlas of associations between polygenic risk scores from across the human phenome and circulating metabolic biomarkers

**DOI:** 10.1101/2021.10.14.21265005

**Authors:** Si Fang, Michael V Holmes, Tom R Gaunt, George Davey Smith, Tom G Richardson

## Abstract

Polygenic risk scores (PRS) are becoming an increasingly popular approach to predict complex disease risk, although they also hold the potential to develop insight into the molecular profiles of patients with an elevated genetic predisposition to disease. In this study, we have constructed an atlas of associations between 129 different PRS and 249 circulating metabolites in up to 83,004 participants from the UK Biobank study. As an exemplar to demonstrate the value of this atlas we conducted a hypothesis-free evaluation of all associations with glycoprotein acetyls (GlycA), an inflammatory biomarker. Using bi-directional Mendelian randomization, we find that the associations highlighted likely reflect the effect of risk factors, such as body mass index (Beta=0.16 per standard deviation change in GlycA, 95% CI=0.11 to 0.21, P=9.9×10^−10^) or liability towards smoking cigarettes (Beta=0.28, 95% CI=0.20 to 0.35, P=2.4×10^−14^), on systemic inflammation as opposed to the converse direction of effect. Furthermore, we repeated all analyses in our atlas within age strata to investigate potential sources of collider bias, such as medication usage. This was exemplified by comparing associations between lipoprotein lipid profiles and the coronary artery disease PRS in the youngest and oldest age strata, which had differing proportions of individuals undergoing statin therapy. All results can be visualised at http://mrcieu.mrsoftware.org/metabolites_PRS_atlas.

## Supplementary Tables for "An atlas of associations between polygenic risk scores from across the human phenome and circulating metabolic biomarkers"

### Sheet: S1 PRS
Supplementary Table 1: Genome-wide association studies used to derive weights for polygenic risk scores in this study
MR-Base ID	Trait	Subcategory	Year	Author	Sample size	Pubmed ID
ieu-a-29	Birth length	Anthropometric	2015	van der Valk RJ	28459	25281659
ieu-a-999	Body fat	Anthropometric	2016	Lu	100716	26833246
ieu-a-2	Body mass index	Anthropometric	2015	Locke AE	339224	25673413
ieu-a-48	Hip circumference	Anthropometric	2015	Shungin D	224459	25673412
ieu-a-28	Infant head circumference	Anthropometric	2012	Taal HR	10768	22504419
ieu-a-93	Overweight	Anthropometric	2013	Berndt SI	158855	23563607
ieu-a-1070	Sitting height ratio	Anthropometric	2015	Chan	21590	25865494
ieu-a-60	Waist circumference	Anthropometric	2015	Shungin D	224459	25673412
ieu-a-72	Waist-to-hip ratio	Anthropometric	2015	Shungin D	224459	25673412
ebi-a-GCST006862	Asthma	Autoimmune / inflammatory	2017	Demenais F	127669	29273806
ieu-a-276	Celiac disease	Autoimmune / inflammatory	2010	Dubois PC	15283	20190752
ebi-a-GCST004132	Crohn's disease	Autoimmune / inflammatory	2017	de Lange KM	40266	28067908
ieu-a-996	Eczema	Autoimmune / inflammatory	2014	Paternoster	40835	26482879
ieu-a-1054	Gout	Autoimmune / inflammatory	2013	Kottgen	69374	23263486
ebi-a-GCST004131	Inflammatory bowel disease	Autoimmune / inflammatory	2017	de Lange KM	59957	28067908
ieu-a-832	Rheumatoid arthritis	Autoimmune / inflammatory	2014	Okada Y	58284	24390342
ebi-a-GCST004133	Ulcerative colitis	Autoimmune / inflammatory	2017	de Lange KM	45975	28067908
ieu-a-1	Adiponectin	Blood biomarker	2012	Dastani Z	39883	22479202
ebi-a-GCST004940	Alanine transaminase levels	Blood biomarker	2017	Prins BP	9731	28887542
ebi-a-GCST005064	Aspartate aminotransferase levels	Blood biomarker	2017	Prins BP	9463	28887542
ieu-b-35	C-Reactive protein levels	Blood biomarker	2018	Ligthart, S	204402	30388399
ebi-a-GCST004420	CTACK levels	Blood biomarker	2016	Ahola-Olli AV	3631	27989323
ebi-a-GCST004941	Dehydroepiandrosterone sulphate levels	Blood biomarker	2017	Prins BP	9722	28887542
ebi-a-GCST004460	Eotaxin levels	Blood biomarker	2016	Ahola-Olli AV	8153	27989323
ebi-a-GCST005072	Ferritin levels	Blood biomarker	2017	Prins BP	9818	28887542
ebi-a-GCST005062	Fibrinogen levels	Blood biomarker	2017	Prins BP	9762	28887542
ebi-a-GCST004459	Fibroblast growth factor basic levels	Blood biomarker	2016	Ahola-Olli AV	7565	27989323
ebi-a-GCST005069	Gamma glutamyl transferase levels	Blood biomarker	2017	Prins BP	9747	28887542
ebi-a-GCST004457	Growth-regulated protein alpha levels	Blood biomarker	2016	Ahola-Olli AV	3505	27989323
ebi-a-GCST005060	Hemoglobin levels	Blood biomarker	2017	Prins BP	9667	28887542
ebi-a-GCST004449	Hepatocyte growth factor levels	Blood biomarker	2016	Ahola-Olli AV	8292	27989323
ebi-a-GCST005071	Insulin-like growth factor 1 levels	Blood biomarker	2017	Prins BP	9732	28887542
ebi-a-GCST004440	Interferon gamma-induced protein 10 levels	Blood biomarker	2016	Ahola-Olli AV	3685	27989323
ebi-a-GCST004444	Interleukin-10 levels	Blood biomarker	2016	Ahola-Olli AV	7681	27989323
ebi-a-GCST004439	Interleukin-12p70 levels	Blood biomarker	2016	Ahola-Olli AV	8270	27989323
ebi-a-GCST004430	Interleukin-16 levels	Blood biomarker	2016	Ahola-Olli AV	3483	27989323
ebi-a-GCST004441	Interleukin-18 levels	Blood biomarker	2016	Ahola-Olli AV	3636	27989323
ebi-a-GCST004454	Interleukin-2 receptor antagonist levels	Blood biomarker	2016	Ahola-Olli AV	3677	27989323
ieu-a-1002	Leptin	Blood biomarker	2016	Kilpelainen	32161	26833098
ebi-a-GCST004436	Macrophage colony stimulating factor levels	Blood biomarker	2016	Ahola-Olli AV	840	27989323
ebi-a-GCST004433	Macrophage inflammatory protein 1b levels	Blood biomarker	2016	Ahola-Olli AV	8243	27989323
ebi-a-GCST004423	Macrophage Migration Inhibitory Factor levels	Blood biomarker	2016	Ahola-Olli AV	3494	27989323
ebi-a-GCST004438	Monocyte chemoattractant protein-1 levels	Blood biomarker	2016	Ahola-Olli AV	8293	27989323
ebi-a-GCST004437	Monocyte chemoattractant protein-3 levels	Blood biomarker	2016	Ahola-Olli AV	843	27989323
ebi-a-GCST004435	Monokine induced by gamma interferon levels	Blood biomarker	2016	Ahola-Olli AV	3685	27989323
ieu-a-1012	Plasma cortisol	Blood biomarker	2014	Bolton JL	12597	25010111
ebi-a-GCST004432	Platelet-derived growth factor BB levels	Blood biomarker	2016	Ahola-Olli AV	8293	27989323
ebi-a-GCST005059	Serum albumin level	Blood biomarker	2017	Prins BP	9824	28887542
ebi-a-GCST005061	Serum alkaline phosphatase levels	Blood biomarker	2017	Prins BP	9733	28887542
ebi-a-GCST004427	Stromal-cell-derived factor 1 alpha levels	Blood biomarker	2016	Ahola-Olli AV	5998	27989323
ebi-a-GCST005074	Testosterone levels	Blood biomarker	2017	Prins BP	4259	28887542
ebi-a-GCST004424	TRAIL levels	Blood biomarker	2016	Ahola-Olli AV	8186	27989323
ebi-a-GCST004425	Tumor necrosis factor beta levels	Blood biomarker	2016	Ahola-Olli AV	1559	27989323
ebi-a-GCST005070	Urea levels	Blood biomarker	2017	Prins BP	9818	28887542
ebi-a-GCST004422	Vascular endothelial growth factor levels	Blood biomarker	2016	Ahola-Olli AV	7118	27989323
ebi-a-GCST005367	Vitamin D levels	Blood biomarker	2018	Jiang X	79366	29343764
ieu-a-1126	Breast cancer	Cancer	2017	Michailidou K	228951	29059683
ebi-a-GCST006464	Endometrial cancer	Cancer	2018	O'Mara TA	121885	30093612
ieu-a-1125	Endometrioid ovarian cancer	Cancer	2017	Phelan	43751	28346442
ieu-a-1128	ER- Breast cancer	Cancer	2017	Michailidou K	127442	29059683
ieu-a-1127	ER+ Breast cancer	Cancer	2017	Michailidou K	175475	29059683
ieu-a-1013	Glioma	Cancer	2013	Rajaraman P	6811	22886559
ieu-a-965	Lung adenocarcinoma	Cancer	2014	Wang Y	18336	24880342
ieu-a-966	Lung cancer	Cancer	2014	Wang Y	27209	24880342
ieu-b-94	Oral cancer	Cancer	2016	Lesseur	4151	27749845
ieu-b-90	Oral cavity and pharyngeal cancer	Cancer	2016	Lesseur	4671	27749845
ieu-b-97	Oropharyngeal cancer	Cancer	2016	Lesseur	3448	27749845
ieu-a-1120	Ovarian cancer	Cancer	2017	Phelan	66450	28346442
ieu-a-822	Pancreatic cancer	Cancer	2009	Amundadottir L	3835	19648918
ieu-b-85	Prostate cancer	Cancer	2018	Schumacher	NA	29892016
ieu-a-967	Squamous cell lung cancer	Cancer	2014	Wang Y	18313	24880342
ieu-a-7	Coronary heart disease	Cardiovascular	2015	Nikpay	184305	26343387
ieu-b-39	Diastolic blood pressure	Cardiovascular	2018	Evangelou, E	757601	30224653
ieu-a-1056	Heart rate	Cardiovascular	2013	den Hoed M	92355	23583979
ebi-a-GCST006908	Ischemic stroke	Cardiovascular	2018	Malik R	440328	29531354
ebi-a-GCST006910	Ischemic stroke (cardioembolic)	Cardiovascular	2018	Malik R	211763	29531354
ebi-a-GCST006907	Ischemic stroke (large artery atherosclerosis)	Cardiovascular	2018	Malik R	150765	29531354
ebi-a-GCST006909	Ischemic stroke (small-vessel)	Cardiovascular	2018	Malik R	198048	29531354
ieu-a-798	Myocardial infarction	Cardiovascular	2015	Nikpay	171875	26343387
ieu-a-275	Red blood cell count	Cardiovascular	2012	van der Harst P	66214	23222517
ebi-a-GCST006906	Stroke	Cardiovascular	2018	Malik R	446696	29531354
ieu-b-38	Systolic blood pressure	Cardiovascular	2018	Evangelou, E	757601	30224653
ebi-a-GCST004575	Acute insulin response	Diabetes	2017	Wood AR	2087	28490609
Lagou_FG	Fasting glucose	Diabetes	NA	NA	NA	NA
Lagou_FI	Fasting insulin	Diabetes	NA	NA	NA	NA
Wheeler_HbA1c	HbA1c	Diabetes	NA	NA	NA	NA
ebi-a-GCST005219	Incremental insulin	Diabetes	2014	Prokopenko I	4447	24699409
Walford_ISI	Insulin sensitivity index	Diabetes	NA	NA	NA	NA
Censin_T1D	Type 1 diabetes	Diabetes	NA	NA	NA	NA
Scott_T2D	Type 2 diabetes	Diabetes	NA	NA	NA	NA
ieu-a-1102	Chronic kidney disease	Kidney function	2015	Pattaro	117165	26831199
ebi-a-GCST005066	Creatinine levels	Kidney function	2017	Prins BP	9803	28887542
ebi-a-GCST005063	Glomerular filtration rate	Kidney function	2017	Prins BP	9961	28887542
ieu-a-1097	Microalbuminuria	Kidney function	2015	Teumer	54116	26631737
ieu-a-1104	Serum creatinine (eGFRcrea)	Kidney function	2015	Pattaro	118460	26831199
ieu-a-1106	Serum cystatin C (eGFRcys)	Kidney function	2015	Pattaro	33152	26831199
ieu-a-1100	Urinary albumin-to-creatinine ratio	Kidney function	2015	Teumer	5825	26631737
ieu-a-1095	Age at menarche	Miscellaneous	2014	Perry JR	182416	25231870
ieu-a-1004	Age at menopause	Miscellaneous	2015	Day	69360	26414677
ieu-a-813	Alcohol dependence	Miscellaneous	2012	Olfson	3829	22978509
Liu_CigarettesPerDay	Cigarettes per day	Miscellaneous	NA	NA	NA	NA
Liu_DrinksPerWeek	Drinks per week	Miscellaneous	NA	NA	NA	NA
ebi-a-GCST001592	Osteoarthritis	Miscellaneous	2012	Zeggini E	18419	22763110
ieu-a-975	Paget's disease	Miscellaneous	2011	Albagha OM	3440	21623375
ieu-a-1005	Percent emphysema	Miscellaneous	2014	Manichaikul A	7667	24383474
Liu_SmokingCessation	Smoking cessation	Miscellaneous	NA	NA	NA	NA
Liu_SmokingInitiation	Smoking initation	Miscellaneous	NA	NA	NA	NA
ieu-b-2	Alzheimer's disease	Psychiatric / neurological	2019	Kunkle BW	63926	30820047
ieu-b-2_no_APOE	Alzheimer's disease (no APOE)	Psychiatric / neurological	NA	NA	NA	NA
ieu-a-1043	Amygdala volume	Psychiatric / neurological	2015	Hibar	30717	25607358
ebi-a-GCST004692	Amyotrophic lateral sclerosis	Psychiatric / neurological	2016	van Rheenen W	36052	27455348
ieu-a-45	Anorexia nervosa	Psychiatric / neurological	2014	Boraska V	17767	24514567
ieu-a-806	Autism	Psychiatric / neurological	2015	NA	10263	NA
ieu-b-41	Bipolar disorder	Psychiatric / neurological	2019	Stahl, E	51710	31043756
ieu-a-990	Bulimia nervosa	Psychiatric / neurological	2013	Wade TD	2442	23568457
ieu-a-1044	Caudate volume	Psychiatric / neurological	2015	Hibar	30717	25607358
ieu-b-8	Epilepsy	Psychiatric / neurological	2018	Abou-Khalil B	44889	30531953
ieu-b-43	Frontotemporal dementia (TDP subtype)	Psychiatric / neurological	2010	Van Deerlin,V	3024	20154673
ieu-b-9	Generalized epilepsy	Psychiatric / neurological	2018	Abou-Khalil B	33446	30531953
ieu-a-1045	Hippocampus volume	Psychiatric / neurological	2015	Hibar	30717	25607358
ieu-a-1041	Intracranial volume	Psychiatric / neurological	2015	Hibar	30717	25607358
ieu-b-17	Juvenile myoclonic epilepsy	Psychiatric / neurological	2018	Abou-Khalil B	30858	30531953
ieu-a-1042	Nucleus accumbens volume	Psychiatric / neurological	2015	Hibar	30717	25607358
ieu-a-1046	Pallidum volume	Psychiatric / neurological	2015	Hibar	30717	25607358
ieu-b-7	Parkinson's disease	Psychiatric / neurological	2019	Nalls MA	482730	NA
ieu-a-803	PGC cross-disorder traits	Psychiatric / neurological	2013	Smoller JW	61220	23453885
ieu-a-1047	Putamen volume	Psychiatric / neurological	2015	Hibar	30717	25607358
ieu-a-22	Schizophrenia	Psychiatric / neurological	2014	Ripke S	82315	25056061
ieu-a-1048	Thalamus volume	Psychiatric / neurological	2015	Hibar	30717	25607358

### Sheet: S2 Metabolites
Supplementary Table 2: Metabolic traits analyses in this study from the UK Biobank NMR panel
Metabolite	Subcategory
Total lipids in lipoprotein particles	Total lipids (major classes)
Total lipids in VLDL	Total lipids (major classes)
Total lipids in LDL	Total lipids (major classes)
Total lipids in HDL	Total lipids (major classes)
Total triglycerides	Triglycerides (major classes)
Triglycerides in VLDL	Triglycerides (major classes)
Triglycerides in LDL	Triglycerides (major classes)
Triglycerides in HDL	Triglycerides (major classes)
Total esterified cholesterol	Cholesteryl esters (major classes)
Cholesteryl esters in VLDL	Cholesteryl esters (major classes)
Cholesteryl esters in LDL	Cholesteryl esters (major classes)
Cholesteryl esters in HDL	Cholesteryl esters (major classes)
Total free cholesterol	Free cholesterol (major classes)
Free cholesterol in VLDL	Free cholesterol (major classes)
Free cholesterol in LDL	Free cholesterol (major classes)
Free cholesterol in HDL	Free cholesterol (major classes)
Total cholesterol	Cholesterol (major classes)
VLDL cholesterol	Cholesterol (major classes)
LDL cholesterol	Cholesterol (major classes)
Clinical LDL cholesterol	Cholesterol (major classes)
Remnant cholesterol	Cholesterol (major classes)
Total cholesterol minus HDL-C	Cholesterol (major classes)
HDL cholesterol	Cholesterol (major classes)
Total phospholipids in lipoprotein particles	Phospholipids (major classes)
Phospholipids in VLDL	Phospholipids (major classes)
Phospholipids in LDL	Phospholipids (major classes)
Phospholipids in HDL	Phospholipids (major classes)
Total concentration of lipoprotein particles	Particle concentrations (major classes)
Concentration of VLDL particles	Particle concentrations (major classes)
Concentration of LDL particles	Particle concentrations (major classes)
Concentration of HDL particles	Particle concentrations (major classes)
Apolipoprotein B	Apolipoproteins
Apolipoprotein A1	Apolipoproteins
Apolipoprotein B to apolipoprotein A1 ratio	Apolipoproteins
Average diameter for VLDL particles	Partical size
Average diameter for LDL particles	Partical size
Average diameter for HDL particles	Partical size
Total cholines	Phospholipids
Sphingomyelins	Phospholipids
Phosphatidylcholines	Phospholipids
Phosphoglycerides	Phospholipids
Ratio of triglycerides to phosphoglycerides	Phospholipids
Total fatty acids	Fatty acids
Saturated fatty acids	Fatty acids
Monounsaturated fatty acids	Fatty acids
Polyunsaturated fatty acids	Fatty acids
Omega-6 fatty acids	Fatty acids
Linoleic acid	Fatty acids
Omega-3 fatty acids	Fatty acids
Docosahexaenoic acid	Fatty acids
Saturated to total ratio	Fatty acids (%)
Monounsaturated to total ratio	Fatty acids (%)
Polyunsaturated to total ratio	Fatty acids (%)
Omega-6 to total ratio	Fatty acids (%)
Linoleic acid to total ratio	Fatty acids (%)
Omega-3 to total ratio	Fatty acids (%)
Docosahexaenoic acid to total ratio	Fatty acids (%)
Polyunsaturated to monounsaturated ratio	Fatty acids (%)
Omega-6 to omega-3 ratio	Fatty acids (%)
Degree of unsaturation	Fatty acids (%)
Alanine	Amino acids
Glutamine	Amino acids
Histidine	Amino acids
Glycine	Amino acids
Isoleucine	Amino acids
Leucine	Amino acids
Valine	Amino acids
Leucine + Isoleucine + Valine	Amino acids
Phenylalanine	Amino acids
Tyrosine	Amino acids
Glucose	Glycolysis related
Lactate	Glycolysis related
Pyruvate	Glycolysis related
Citrate	Glycolysis related
Acetoacetate	Ketone bodies
3-Hydroxybutyrate	Ketone bodies
Creatinine	Miscellaneous
Albumin	Miscellaneous
Acetate	Miscellaneous
Acetone	Miscellaneous
Glycoprotein acetyls	Inflammation markers
Extremely large VLDL	Total lipids (subclasses)
Very large VLDL	Total lipids (subclasses)
Large VLDL	Total lipids (subclasses)
Medium VLDL	Total lipids (subclasses)
Small VLDL	Total lipids (subclasses)
Very small VLDL	Total lipids (subclasses)
IDL	Total lipids (subclasses)
Large LDL	Total lipids (subclasses)
Medium LDL	Total lipids (subclasses)
Small LDL	Total lipids (subclasses)
Very large HDL	Total lipids (subclasses)
Large HDL	Total lipids (subclasses)
Medium HDL	Total lipids (subclasses)
Small HDL	Total lipids (subclasses)
Extremely large VLDL	Triglycerides (subclasses)
Very large VLDL	Triglycerides (subclasses)
Large VLDL	Triglycerides (subclasses)
Medium VLDL	Triglycerides (subclasses)
Small VLDL	Triglycerides (subclasses)
Very small VLDL	Triglycerides (subclasses)
IDL	Triglycerides (subclasses)
Large LDL	Triglycerides (subclasses)
Medium LDL	Triglycerides (subclasses)
Small LDL	Triglycerides (subclasses)
Very large HDL	Triglycerides (subclasses)
Large HDL	Triglycerides (subclasses)
Medium HDL	Triglycerides (subclasses)
Small HDL	Triglycerides (subclasses)
Extremely large VLDL	Cholesteryl esters (subclasses)
Very large VLDL	Cholesteryl esters (subclasses)
Large VLDL	Cholesteryl esters (subclasses)
Medium VLDL	Cholesteryl esters (subclasses)
Small VLDL	Cholesteryl esters (subclasses)
Very small VLDL	Cholesteryl esters (subclasses)
IDL	Cholesteryl esters (subclasses)
Large LDL	Cholesteryl esters (subclasses)
Medium LDL	Cholesteryl esters (subclasses)
Small LDL	Cholesteryl esters (subclasses)
Very large HDL	Cholesteryl esters (subclasses)
Large HDL	Cholesteryl esters (subclasses)
Medium HDL	Cholesteryl esters (subclasses)
Small HDL	Cholesteryl esters (subclasses)
Extremely large VLDL	Free cholesterol (subclasses)
Very large VLDL	Free cholesterol (subclasses)
Large VLDL	Free cholesterol (subclasses)
Medium VLDL	Free cholesterol (subclasses)
Small VLDL	Free cholesterol (subclasses)
Very small VLDL	Free cholesterol (subclasses)
IDL	Free cholesterol (subclasses)
Large LDL	Free cholesterol (subclasses)
Medium LDL	Free cholesterol (subclasses)
Small LDL	Free cholesterol (subclasses)
Very large HDL	Free cholesterol (subclasses)
Large HDL	Free cholesterol (subclasses)
Medium HDL	Free cholesterol (subclasses)
Small HDL	Free cholesterol (subclasses)
Extremely large VLDL	Cholesterol (subclasses)
Very large VLDL	Cholesterol (subclasses)
Large VLDL	Cholesterol (subclasses)
Medium VLDL	Cholesterol (subclasses)
Small VLDL	Cholesterol (subclasses)
Very small VLDL	Cholesterol (subclasses)
IDL	Cholesterol (subclasses)
Large LDL	Cholesterol (subclasses)
Medium LDL	Cholesterol (subclasses)
Small LDL	Cholesterol (subclasses)
Very large HDL	Cholesterol (subclasses)
Large HDL	Cholesterol (subclasses)
Medium HDL	Cholesterol (subclasses)
Small HDL	Cholesterol (subclasses)
Extremely large VLDL	Phospholipids (subclasses)
Very large VLDL	Phospholipids (subclasses)
Large VLDL	Phospholipids (subclasses)
Medium VLDL	Phospholipids (subclasses)
Small VLDL	Phospholipids (subclasses)
Very small VLDL	Phospholipids (subclasses)
IDL	Phospholipids (subclasses)
Large LDL	Phospholipids (subclasses)
Medium LDL	Phospholipids (subclasses)
Small LDL	Phospholipids (subclasses)
Very large HDL	Phospholipids (subclasses)
Large HDL	Phospholipids (subclasses)
Medium HDL	Phospholipids (subclasses)
Small HDL	Phospholipids (subclasses)
Extremely large VLDL	Particle concentrations (subclasses)
Very large VLDL	Particle concentrations (subclasses)
Large VLDL	Particle concentrations (subclasses)
Medium VLDL	Particle concentrations (subclasses)
Small VLDL	Particle concentrations (subclasses)
Very small VLDL	Particle concentrations (subclasses)
IDL	Particle concentrations (subclasses)
Large LDL	Particle concentrations (subclasses)
Medium LDL	Particle concentrations (subclasses)
Small LDL	Particle concentrations (subclasses)
Very large HDL	Particle concentrations (subclasses)
Large HDL	Particle concentrations (subclasses)
Medium HDL	Particle concentrations (subclasses)
Small HDL	Particle concentrations (subclasses)
Extremely large VLDL	Triglycerides % (subclasses)
Very large VLDL	Triglycerides % (subclasses)
Large VLDL	Triglycerides % (subclasses)
Medium VLDL	Triglycerides % (subclasses)
Small VLDL	Triglycerides % (subclasses)
Very small VLDL	Triglycerides % (subclasses)
IDL	Triglycerides % (subclasses)
Large LDL	Triglycerides % (subclasses)
Medium LDL	Triglycerides % (subclasses)
Small LDL	Triglycerides % (subclasses)
Very large HDL	Triglycerides % (subclasses)
Large HDL	Triglycerides % (subclasses)
Medium HDL	Triglycerides % (subclasses)
Small HDL	Triglycerides % (subclasses)
Extremely large VLDL	Cholesteryl esters % (subclasses)
Very large VLDL	Cholesteryl esters % (subclasses)
Large VLDL	Cholesteryl esters % (subclasses)
Medium VLDL	Cholesteryl esters % (subclasses)
Small VLDL	Cholesteryl esters % (subclasses)
Very small VLDL	Cholesteryl esters % (subclasses)
IDL	Cholesteryl esters % (subclasses)
Large LDL	Cholesteryl esters % (subclasses)
Medium LDL	Cholesteryl esters % (subclasses)
Small LDL	Cholesteryl esters % (subclasses)
Very large HDL	Cholesteryl esters % (subclasses)
Large HDL	Cholesteryl esters % (subclasses)
Medium HDL	Cholesteryl esters % (subclasses)
Small HDL	Cholesteryl esters % (subclasses)
Extremely large VLDL	Free cholesterol % (subclasses)
Very large VLDL	Free cholesterol % (subclasses)
Large VLDL	Free cholesterol % (subclasses)
Medium VLDL	Free cholesterol % (subclasses)
Small VLDL	Free cholesterol % (subclasses)
Very small VLDL	Free cholesterol % (subclasses)
IDL	Free cholesterol % (subclasses)
Large LDL	Free cholesterol % (subclasses)
Medium LDL	Free cholesterol % (subclasses)
Small LDL	Free cholesterol % (subclasses)
Very large HDL	Free cholesterol % (subclasses)
Large HDL	Free cholesterol % (subclasses)
Medium HDL	Free cholesterol % (subclasses)
Small HDL	Free cholesterol % (subclasses)
Extremely large VLDL	Cholesterol % (subclasses)
Very large VLDL	Cholesterol % (subclasses)
Large VLDL	Cholesterol % (subclasses)
Medium VLDL	Cholesterol % (subclasses)
Small VLDL	Cholesterol % (subclasses)
Very small VLDL	Cholesterol % (subclasses)
IDL	Cholesterol % (subclasses)
Large LDL	Cholesterol % (subclasses)
Medium LDL	Cholesterol % (subclasses)
Small LDL	Cholesterol % (subclasses)
Very large HDL	Cholesterol % (subclasses)
Large HDL	Cholesterol % (subclasses)
Medium HDL	Cholesterol % (subclasses)
Small HDL	Cholesterol % (subclasses)
Extremely large VLDL	Phospholipids % (subclasses)
Very large VLDL	Phospholipids % (subclasses)
Large VLDL	Phospholipids % (subclasses)
Medium VLDL	Phospholipids % (subclasses)
Small VLDL	Phospholipids % (subclasses)
Very small VLDL	Phospholipids % (subclasses)
IDL	Phospholipids % (subclasses)
Large LDL	Phospholipids % (subclasses)
Medium LDL	Phospholipids % (subclasses)
Small LDL	Phospholipids % (subclasses)
Very large HDL	Phospholipids % (subclasses)
Large HDL	Phospholipids % (subclasses)
Medium HDL	Phospholipids % (subclasses)
Small HDL	Phospholipids % (subclasses)

### Sheet: S3 BMI PRS
Supplementary Table 3: Associations with the Body mass index polygenic risk score
Metabolite	Beta	SE	P	Subcategory	FDR
Acetate	-0.025223	0.003457	0	Miscellaneous	0
Albumin	-0.043558	0.00343	0	Miscellaneous	0
ApoA1	-0.054374	0.003171	0	Apolipoproteins	0
ApoB_by_ApoA1	0.02192	0.003403	0	Apolipoproteins	0
Cholines	-0.043425	0.003247	0	Phospholipids	0
Clinical_LDL_C	-0.024978	0.003429	0	Cholesterol (major classes)	0
Creatinine	0.020765	0.002964	0	Miscellaneous	0
DHA	-0.040471	0.003286	0	Fatty acids	0
DHA_pct	-0.040417	0.003332	0	Fatty acids (%)	0
Gln	-0.032158	0.003446	0	Amino acids	0
Gly	-0.027322	0.003255	0	Amino acids	0
GlycA	0.044755	0.003424	0	Inflammation markers	0
HDL_C	-0.06375	0.003113	0	Cholesterol (major classes)	0
HDL_CE	-0.063895	0.003128	0	Cholesteryl esters (major classes)	0
HDL_FC	-0.060729	0.003085	0	Free cholesterol (major classes)	0
HDL_L	-0.056633	0.003119	0	Total lipids (major classes)	0
HDL_P	-0.051145	0.003249	0	Particle concentrations (major classes)	0
HDL_PL	-0.050597	0.003134	0	Phospholipids (major classes)	0
HDL_size	-0.057664	0.003096	0	Partical size	0
IDL_C	-0.035463	0.003335	0	Cholesterol (subclasses)	0
IDL_CE	-0.035614	0.003334	0	Cholesteryl esters (subclasses)	0
IDL_CE_pct	-0.038632	0.003367	0	Cholesteryl esters % (subclasses)	0
IDL_C_pct	-0.04047	0.003365	0	Cholesterol % (subclasses)	0
IDL_FC	-0.034308	0.003342	0	Free cholesterol (subclasses)	0
IDL_FC_pct	-0.023179	0.00342	0	Free cholesterol % (subclasses)	0
IDL_L	-0.032255	0.003338	0	Total lipids (subclasses)	0
IDL_PL	-0.031711	0.003334	0	Phospholipids (subclasses)	0
IDL_TG_pct	0.045361	0.003323	0	Triglycerides % (subclasses)	0
Ile	0.02702	0.003375	0	Amino acids	0
LA	-0.032147	0.003379	0	Fatty acids	0
LA_pct	-0.05089	0.003315	0	Fatty acids (%)	0
LDL_C	-0.025464	0.003436	0	Cholesterol (major classes)	0
LDL_CE	-0.022447	0.003442	0	Cholesteryl esters (major classes)	0
LDL_FC	-0.032348	0.003413	0	Free cholesterol (major classes)	0
LDL_L	-0.022056	0.003439	0	Total lipids (major classes)	0
LDL_PL	-0.01974	0.003442	0	Phospholipids (major classes)	0
LDL_TG	0.018702	0.003389	0	Triglycerides (major classes)	0
LDL_size	-0.023099	0.003361	0	Partical size	0
L_HDL_C	-0.064584	0.00309	0	Cholesterol (subclasses)	0
L_HDL_CE	-0.065357	0.003099	0	Cholesteryl esters (subclasses)	0
L_HDL_CE_pct	-0.057514	0.003302	0	Cholesteryl esters % (subclasses)	0
L_HDL_C_pct	-0.057666	0.003273	0	Cholesterol % (subclasses)	0
L_HDL_FC	-0.061027	0.00307	0	Free cholesterol (subclasses)	0
L_HDL_FC_pct	-0.037621	0.003232	0	Free cholesterol % (subclasses)	0
L_HDL_L	-0.06184	0.003071	0	Total lipids (subclasses)	0
L_HDL_P	-0.065268	0.003069	0	Particle concentrations (subclasses)	0
L_HDL_PL	-0.058097	0.003073	0	Phospholipids (subclasses)	0
L_HDL_PL_pct	0.062111	0.003354	0	Phospholipids % (subclasses)	0
L_HDL_TG	-0.02756	0.003278	0	Triglycerides (subclasses)	0
L_HDL_TG_pct	0.039644	0.003268	0	Triglycerides % (subclasses)	0
L_LDL_C	-0.031891	0.003413	0	Cholesterol (subclasses)	0
L_LDL_CE	-0.029718	0.003421	0	Cholesteryl esters (subclasses)	0
L_LDL_CE_pct	-0.029716	0.003454	0	Cholesteryl esters % (subclasses)	0
L_LDL_C_pct	-0.057685	0.003343	0	Cholesterol % (subclasses)	0
L_LDL_FC	-0.036723	0.003389	0	Free cholesterol (subclasses)	0
L_LDL_FC_pct	-0.046062	0.003304	0	Free cholesterol % (subclasses)	0
L_LDL_L	-0.028622	0.003418	0	Total lipids (subclasses)	0
L_LDL_PL	-0.026187	0.003423	0	Phospholipids (subclasses)	0
L_LDL_PL_pct	0.023416	0.003445	0	Phospholipids % (subclasses)	0
L_LDL_TG_pct	0.045702	0.003351	0	Triglycerides % (subclasses)	0
L_VLDL_C	0.024886	0.003392	0	Cholesterol (subclasses)	0
L_VLDL_CE	0.017879	0.003421	0	Cholesteryl esters (subclasses)	0
L_VLDL_CE_pct	-0.0318	0.003317	0	Cholesteryl esters % (subclasses)	0
L_VLDL_C_pct	-0.019459	0.003379	0	Cholesterol % (subclasses)	0
L_VLDL_FC	0.03086	0.003359	0	Free cholesterol (subclasses)	0
L_VLDL_FC_pct	0.021489	0.003416	0	Free cholesterol % (subclasses)	0
L_VLDL_L	0.029102	0.003356	0	Total lipids (subclasses)	0
L_VLDL_P	0.030213	0.003353	0	Particle concentrations (subclasses)	0
L_VLDL_PL	0.032575	0.003352	0	Phospholipids (subclasses)	0
L_VLDL_PL_pct	0.04185	0.003363	0	Phospholipids % (subclasses)	0
L_VLDL_TG	0.028563	0.00334	0	Triglycerides (subclasses)	0
Leu	0.026308	0.003299	0	Amino acids	0
MUFA	0.021394	0.003416	0	Fatty acids	0
MUFA_pct	0.05517	0.003331	0	Fatty acids (%)	0
M_HDL_C	-0.053558	0.003192	0	Cholesterol (subclasses)	0
M_HDL_CE	-0.05331	0.003203	0	Cholesteryl esters (subclasses)	0
M_HDL_CE_pct	-0.045192	0.00334	0	Cholesteryl esters % (subclasses)	0
M_HDL_C_pct	-0.053976	0.003299	0	Cholesterol % (subclasses)	0
M_HDL_FC	-0.053212	0.003155	0	Free cholesterol (subclasses)	0
M_HDL_FC_pct	-0.06349	0.003094	0	Free cholesterol % (subclasses)	0
M_HDL_L	-0.045622	0.003213	0	Total lipids (subclasses)	0
M_HDL_P	-0.050706	0.003191	0	Particle concentrations (subclasses)	0
M_HDL_PL	-0.039165	0.003233	0	Phospholipids (subclasses)	0
M_HDL_PL_pct	0.068876	0.00329	0	Phospholipids % (subclasses)	0
M_HDL_TG_pct	0.040071	0.003319	0	Triglycerides % (subclasses)	0
M_LDL_C_pct	-0.040868	0.003444	0	Cholesterol % (subclasses)	0
M_LDL_FC	-0.024393	0.003444	0	Free cholesterol (subclasses)	0
M_LDL_FC_pct	-0.041848	0.00331	0	Free cholesterol % (subclasses)	0
M_LDL_TG	0.01986	0.003383	0	Triglycerides (subclasses)	0
M_LDL_TG_pct	0.034414	0.003375	0	Triglycerides % (subclasses)	0
M_VLDL_CE	-0.024558	0.003418	0	Cholesteryl esters (subclasses)	0
M_VLDL_CE_pct	-0.040537	0.003249	0	Cholesteryl esters % (subclasses)	0
M_VLDL_C_pct	-0.039323	0.00326	0	Cholesterol % (subclasses)	0
M_VLDL_FC_pct	-0.034998	0.003296	0	Free cholesterol % (subclasses)	0
M_VLDL_PL_pct	-0.028923	0.00332	0	Phospholipids % (subclasses)	0
M_VLDL_TG	0.021622	0.00337	0	Triglycerides (subclasses)	0
M_VLDL_TG_pct	0.03756	0.00327	0	Triglycerides % (subclasses)	0
Omega_3	-0.018936	0.003326	0	Fatty acids	0
Omega_3_pct	-0.02198	0.003322	0	Fatty acids (%)	0
Omega_6	-0.027975	0.003367	0	Fatty acids	0
Omega_6_pct	-0.039527	0.00331	0	Fatty acids (%)	0
PUFA	-0.028713	0.003357	0	Fatty acids	0
PUFA_by_MUFA	-0.052718	0.003322	0	Fatty acids (%)	0
PUFA_pct	-0.046605	0.003315	0	Fatty acids (%)	0
Phe	0.022761	0.003435	0	Amino acids	0
Phosphatidylc	-0.043706	0.003234	0	Phospholipids	0
Phosphoglyc	-0.037512	0.003266	0	Phospholipids	0
S_HDL_C	-0.021957	0.003449	0	Cholesterol (subclasses)	0
S_HDL_CE	-0.018332	0.003459	0	Cholesteryl esters (subclasses)	0
S_HDL_C_pct	-0.02952	0.003386	0	Cholesterol % (subclasses)	0
S_HDL_FC	-0.029522	0.003387	0	Free cholesterol (subclasses)	0
S_HDL_FC_pct	-0.051408	0.003301	0	Free cholesterol % (subclasses)	0
S_HDL_TG	0.033566	0.00336	0	Triglycerides (subclasses)	0
S_HDL_TG_pct	0.044036	0.003295	0	Triglycerides % (subclasses)	0
S_LDL_C_pct	-0.031437	0.003446	0	Cholesterol % (subclasses)	0
S_LDL_FC	-0.021882	0.003445	0	Free cholesterol (subclasses)	0
S_LDL_FC_pct	-0.032807	0.003338	0	Free cholesterol % (subclasses)	0
S_LDL_TG	0.023385	0.003365	0	Triglycerides (subclasses)	0
S_LDL_TG_pct	0.034281	0.003335	0	Triglycerides % (subclasses)	0
S_VLDL_C_pct	-0.022256	0.003358	0	Cholesterol % (subclasses)	0
S_VLDL_FC_pct	-0.036876	0.003292	0	Free cholesterol % (subclasses)	0
S_VLDL_PL_pct	-0.034401	0.003296	0	Phospholipids % (subclasses)	0
S_VLDL_TG	0.022821	0.003354	0	Triglycerides (subclasses)	0
S_VLDL_TG_pct	0.026283	0.003337	0	Triglycerides % (subclasses)	0
Sphingomyelins	-0.044774	0.003232	0	Phospholipids	0
TG_by_PG	0.047306	0.00323	0	Phospholipids	0
Total_BCAA	0.032298	0.003323	0	Amino acids	0
Total_C	-0.039765	0.003344	0	Cholesterol (major classes)	0
Total_CE	-0.042299	0.003332	0	Cholesteryl esters (major classes)	0
Total_FC	-0.032634	0.003372	0	Free cholesterol (major classes)	0
Total_L	-0.023767	0.003395	0	Total lipids (major classes)	0
Total_P	-0.050483	0.003255	0	Particle concentrations (major classes)	0
Total_PL	-0.036906	0.003287	0	Phospholipids (major classes)	0
Total_TG	0.028328	0.003351	0	Triglycerides (major classes)	0
Tyr	0.029049	0.003409	0	Amino acids	0
Unsaturation	-0.042854	0.003284	0	Fatty acids (%)	0
VLDL_L	0.023175	0.003396	0	Total lipids (major classes)	0
VLDL_PL	0.019564	0.003418	0	Phospholipids (major classes)	0
VLDL_TG	0.030346	0.00334	0	Triglycerides (major classes)	0
VLDL_size	0.03836	0.003252	0	Partical size	0
Val	0.03529	0.003338	0	Amino acids	0
XL_HDL_C	-0.059722	0.003158	0	Cholesterol (subclasses)	0
XL_HDL_CE	-0.062238	0.00314	0	Cholesteryl esters (subclasses)	0
XL_HDL_CE_pct	-0.034766	0.003423	0	Cholesteryl esters % (subclasses)	0
XL_HDL_C_pct	0.020256	0.00328	0	Cholesterol % (subclasses)	0
XL_HDL_FC	-0.047385	0.003247	0	Free cholesterol (subclasses)	0
XL_HDL_FC_pct	0.061067	0.003089	0	Free cholesterol % (subclasses)	0
XL_HDL_L	-0.056755	0.003142	0	Total lipids (subclasses)	0
XL_HDL_P	-0.060839	0.003145	0	Particle concentrations (subclasses)	0
XL_HDL_PL	-0.053865	0.003139	0	Phospholipids (subclasses)	0
XL_HDL_PL_pct	-0.039833	0.003189	0	Phospholipids % (subclasses)	0
XL_HDL_TG_pct	0.039673	0.003267	0	Triglycerides % (subclasses)	0
XL_VLDL_C	0.028479	0.003389	0	Cholesterol (subclasses)	0
XL_VLDL_CE	0.023708	0.003412	0	Cholesteryl esters (subclasses)	0
XL_VLDL_CE_pct	-0.036986	0.003309	0	Cholesteryl esters % (subclasses)	0
XL_VLDL_C_pct	-0.036353	0.003311	0	Cholesterol % (subclasses)	0
XL_VLDL_FC	0.032364	0.003362	0	Free cholesterol (subclasses)	0
XL_VLDL_FC_pct	-0.027872	0.003352	0	Free cholesterol % (subclasses)	0
XL_VLDL_L	0.034702	0.003343	0	Total lipids (subclasses)	0
XL_VLDL_P	0.035066	0.003338	0	Particle concentrations (subclasses)	0
XL_VLDL_PL	0.034637	0.00335	0	Phospholipids (subclasses)	0
XL_VLDL_TG	0.035898	0.003323	0	Triglycerides (subclasses)	0
XL_VLDL_TG_pct	0.028608	0.003349	0	Triglycerides % (subclasses)	0
XS_VLDL_C	-0.020103	0.003349	0	Cholesterol (subclasses)	0
XS_VLDL_CE	-0.024884	0.003332	0	Cholesteryl esters (subclasses)	0
XS_VLDL_CE_pct	-0.047489	0.003258	0	Cholesteryl esters % (subclasses)	0
XS_VLDL_C_pct	-0.044561	0.003276	0	Cholesterol % (subclasses)	0
XS_VLDL_PL_pct	0.056441	0.003359	0	Phospholipids % (subclasses)	0
XS_VLDL_TG	0.021923	0.003377	0	Triglycerides (subclasses)	0
XS_VLDL_TG_pct	0.037733	0.003284	0	Triglycerides % (subclasses)	0
XXL_VLDL_C	0.034104	0.003346	0	Cholesterol (subclasses)	0
XXL_VLDL_CE	0.032711	0.003353	0	Cholesteryl esters (subclasses)	0
XXL_VLDL_CE_pct	-0.020846	0.003466	0	Cholesteryl esters % (subclasses)	0
XXL_VLDL_C_pct	-0.026024	0.003449	0	Cholesterol % (subclasses)	0
XXL_VLDL_FC	0.035022	0.003341	0	Free cholesterol (subclasses)	0
XXL_VLDL_FC_pct	-0.028346	0.003433	0	Free cholesterol % (subclasses)	0
XXL_VLDL_L	0.036273	0.003343	0	Total lipids (subclasses)	0
XXL_VLDL_P	0.036992	0.003335	0	Particle concentrations (subclasses)	0
XXL_VLDL_PL	0.037911	0.003331	0	Phospholipids (subclasses)	0
XXL_VLDL_TG	0.03612	0.003347	0	Triglycerides (subclasses)	0
non_HDL_C	-0.020813	0.003431	0	Cholesterol (major classes)	0
Acetoacetate	0.016625	0.003406	1e-06	Ketone bodies	1.33871e-06
IDL_TG	0.016802	0.00338	1e-06	Triglycerides (subclasses)	1.33871e-06
L_LDL_TG	0.016544	0.003391	1e-06	Triglycerides (subclasses)	1.33871e-06
M_VLDL_C	-0.016903	0.00344	1e-06	Cholesterol (subclasses)	1.33871e-06
S_HDL_P	-0.016668	0.003457	1e-06	Particle concentrations (subclasses)	1.33871e-06
S_HDL_CE_pct	-0.015893	0.003363	2e-06	Cholesteryl esters % (subclasses)	2.6631e-06
Glucose	0.015728	0.003418	4e-06	Glycolysis related	5.24211e-06
IDL_PL_pct	0.016004	0.003463	4e-06	Phospholipids % (subclasses)	5.24211e-06
XXL_VLDL_TG_pct	0.016051	0.00347	4e-06	Triglycerides % (subclasses)	5.24211e-06
L_LDL_P	-0.015601	0.003441	6e-06	Particle concentrations (subclasses)	7.82199e-06
Remnant_C	-0.015156	0.003427	1e-05	Cholesterol (major classes)	1.29688e-05
IDL_P	-0.014992	0.003413	1.1e-05	Particle concentrations (subclasses)	1.41186e-05
S_VLDL_P	0.015018	0.003411	1.1e-05	Particle concentrations (subclasses)	1.41186e-05
VLDL_FC	0.014655	0.003432	2e-05	Free cholesterol (major classes)	2.55385e-05
XXL_VLDL_PL_pct	0.014438	0.00345	2.9e-05	Phospholipids % (subclasses)	3.68418e-05
M_LDL_C	-0.013322	0.003457	0.000116	Cholesterol (subclasses)	0.000146619
XL_HDL_TG	-0.012919	0.003368	0.000125	Triglycerides (subclasses)	0.000157197
LDL_P	-0.013229	0.003449	0.000126	Particle concentrations (major classes)	0.000157658
His	-0.012949	0.003446	0.000171	Amino acids	0.000212895
S_VLDL_L	0.01279	0.003421	0.000185	Total lipids (subclasses)	0.000229179
SFA_pct	0.012423	0.003383	0.000241	Fatty acids (%)	0.000297074
S_LDL_C	-0.012487	0.003453	0.000299	Cholesterol (subclasses)	0.000366754
Citrate	-0.012125	0.003382	0.000337	Glycolysis related	0.000411338
XL_VLDL_PL_pct	0.01198	0.003447	0.000511	Phospholipids % (subclasses)	0.000620678
M_HDL_TG	0.01163	0.003394	0.000611	Triglycerides (subclasses)	0.000738539
XS_VLDL_FC_pct	-0.011704	0.003422	0.000626	Free cholesterol % (subclasses)	0.000753014
ApoB	-0.011249	0.003447	0.0011	Apolipoproteins	0.00131683
S_HDL_PL	-0.01117	0.003427	0.001116	Phospholipids (subclasses)	0.00132959
S_HDL_L	-0.0112	0.003446	0.001155	Total lipids (subclasses)	0.0013695
M_LDL_L	-0.010733	0.003456	0.001901	Total lipids (subclasses)	0.00224336
M_LDL_PL_pct	0.010553	0.003431	0.002101	Phospholipids % (subclasses)	0.00246768
VLDL_P	0.01047	0.003434	0.002294	Particle concentrations (major classes)	0.00268172
M_LDL_P	-0.010277	0.003459	0.002967	Particle concentrations (subclasses)	0.00345226
S_LDL_PL	-0.010146	0.003447	0.003248	Phospholipids (subclasses)	0.00376164
Omega_6_by_Omega_3	0.009643	0.003329	0.003776	Fatty acids (%)	0.00435289
M_LDL_PL	-0.009818	0.003456	0.004506	Phospholipids (subclasses)	0.00517048
S_LDL_L	-0.009335	0.003451	0.006837	Total lipids (subclasses)	0.00780923
HDL_TG	0.009109	0.003382	0.007078	Triglycerides (major classes)	0.00804759
S_VLDL_CE_pct	-0.008753	0.003411	0.010278	Cholesteryl esters % (subclasses)	0.0116328
M_LDL_CE	-0.008828	0.003456	0.010647	Cholesteryl esters (subclasses)	0.0119959
M_LDL_CE_pct	0.008776	0.003439	0.010721	Cholesteryl esters % (subclasses)	0.0120249
S_LDL_CE	-0.008259	0.003453	0.016774	Cholesteryl esters (subclasses)	0.0187297
S_VLDL_CE	0.007746	0.003449	0.024726	Cholesteryl esters (subclasses)	0.0274856
XS_VLDL_FC	-0.007529	0.003382	0.026013	Free cholesterol (subclasses)	0.0287877
M_VLDL_L	0.007228	0.003436	0.035409	Total lipids (subclasses)	0.0390126
VLDL_C	0.006307	0.00345	0.067557	Cholesterol (major classes)	0.0741044
S_LDL_P	-0.006263	0.003453	0.069725	Particle concentrations (subclasses)	0.076147
S_VLDL_FC	-0.005957	0.003453	0.08446	Free cholesterol (subclasses)	0.0918364
XS_VLDL_L	-0.005515	0.003383	0.103082	Total lipids (subclasses)	0.111597
Pyruvate	0.005475	0.003449	0.112363	Glycolysis related	0.121119
M_VLDL_FC	-0.005231	0.003452	0.129658	Free cholesterol (subclasses)	0.139159
XS_VLDL_P	-0.005027	0.003398	0.138952	Particle concentrations (subclasses)	0.148494
Acetone	-0.004617	0.003414	0.176288	Miscellaneous	0.187589
Ala	0.00438	0.003406	0.19856	Amino acids	0.210389
bOHbutyrate	0.004195	0.00341	0.218649	Ketone bodies	0.230693
L_VLDL_TG_pct	-0.003155	0.003438	0.35886	Triglycerides % (subclasses)	0.37703
S_VLDL_PL	0.003071	0.003448	0.373039	Phospholipids (subclasses)	0.39028
S_VLDL_C	0.002853	0.003453	0.408572	Cholesterol (subclasses)	0.425667
M_VLDL_P	0.002626	0.003448	0.446248	Particle concentrations (subclasses)	0.462982
Total_FA	-0.001763	0.003414	0.605692	Fatty acids	0.625798
SFA	0.001636	0.003405	0.630889	Fatty acids	0.649138
XS_VLDL_PL	0.001226	0.003392	0.717719	Phospholipids (subclasses)	0.73544
S_HDL_PL_pct	-0.001059	0.003325	0.750176	Phospholipids % (subclasses)	0.762424
S_LDL_CE_pct	0.001099	0.003453	0.750148	Cholesteryl esters % (subclasses)	0.762424
S_LDL_PL_pct	-0.000657	0.003454	0.849255	Phospholipids % (subclasses)	0.859612
M_VLDL_PL	0.000468	0.00345	0.892218	Phospholipids (subclasses)	0.899442
Lactate	0.000231	0.003441	0.94653	Glycolysis related	0.950347
VLDL_CE	-0.000211	0.003454	0.951383	Cholesteryl esters (major classes)	0.951383

### Sheet: S4 Alz PRS
Supplementary Table 4: Associations with the Alzheimer's disease polygenic risk score
Metabolite	Beta	SE	P	Subcategory	FDR
S_LDL_PL	0.016338	0.003461	2e-06	Phospholipids (subclasses)	0.000498
IDL_C	0.014725	0.003351	1.1e-05	Cholesterol (subclasses)	0.0005478
IDL_CE	0.015058	0.00335	7e-06	Cholesteryl esters (subclasses)	0.0005478
IDL_P	0.015246	0.003427	9e-06	Particle concentrations (subclasses)	0.0005478
S_LDL_FC	0.015614	0.003459	6e-06	Free cholesterol (subclasses)	0.0005478
IDL_L	0.014435	0.003354	1.7e-05	Total lipids (subclasses)	0.000656455
LDL_FC	0.014591	0.003429	2.1e-05	Free cholesterol (major classes)	0.000656455
LDL_PL	0.014651	0.003457	2.3e-05	Phospholipids (major classes)	0.000656455
L_LDL_FC	0.014228	0.003405	2.9e-05	Free cholesterol (subclasses)	0.000656455
M_LDL_FC	0.014498	0.003459	2.8e-05	Free cholesterol (subclasses)	0.000656455
S_LDL_L	0.014628	0.003466	2.4e-05	Total lipids (subclasses)	0.000656455
Clinical_LDL_C	0.014165	0.003444	3.9e-05	Cholesterol (major classes)	0.0007304
IDL_PL	0.013688	0.003349	4.4e-05	Phospholipids (subclasses)	0.0007304
L_LDL_PL	0.014188	0.003438	3.7e-05	Phospholipids (subclasses)	0.0007304
S_LDL_C	0.014178	0.003468	4.3e-05	Cholesterol (subclasses)	0.0007304
ApoB	0.01379	0.003461	6.8e-05	Apolipoproteins	0.000769636
IDL_FC	0.013475	0.003357	6e-05	Free cholesterol (subclasses)	0.000769636
LDL_L	0.013787	0.003454	6.6e-05	Total lipids (major classes)	0.000769636
L_LDL_C	0.013666	0.003428	6.7e-05	Cholesterol (subclasses)	0.000769636
L_LDL_L	0.013721	0.003433	6.4e-05	Total lipids (subclasses)	0.000769636
L_LDL_P	0.013901	0.003455	5.7e-05	Particle concentrations (subclasses)	0.000769636
M_LDL_PL	0.01392	0.003471	6.1e-05	Phospholipids (subclasses)	0.000769636
LDL_C	0.013657	0.003451	7.6e-05	Cholesterol (major classes)	0.00080925
non_HDL_C	0.013615	0.003446	7.8e-05	Cholesterol (major classes)	0.00080925
LDL_P	0.013559	0.003464	9.1e-05	Particle concentrations (major classes)	0.00090636
L_LDL_CE	0.013335	0.003437	0.000104	Cholesteryl esters (subclasses)	0.000986778
M_VLDL_CE	0.0133	0.003433	0.000107	Cholesteryl esters (subclasses)	0.000986778
Remnant_C	0.013181	0.003441	0.000128	Cholesterol (major classes)	0.00113829
LDL_CE	0.013143	0.003457	0.000144	Cholesteryl esters (major classes)	0.0011952
S_LDL_CE	0.013193	0.003467	0.000142	Cholesteryl esters (subclasses)	0.0011952
ApoB_by_ApoA1	0.012951	0.003418	0.000151	Apolipoproteins	0.00121287
M_VLDL_PL_pct	0.012575	0.003335	0.000163	Phospholipids % (subclasses)	0.00126834
M_LDL_L	0.012958	0.003471	0.000189	Total lipids (subclasses)	0.00142609
M_LDL_C	0.012773	0.003471	0.000234	Cholesterol (subclasses)	0.00171371
S_LDL_P	0.012679	0.003468	0.000256	Particle concentrations (subclasses)	0.00182126
M_VLDL_C	0.01257	0.003455	0.000275	Cholesterol (subclasses)	0.00190208
XS_VLDL_CE	0.011955	0.003347	0.000355	Cholesteryl esters (subclasses)	0.00238905
Total_FC	0.011994	0.003388	0.0004	Free cholesterol (major classes)	0.00262105
Total_C	0.011798	0.00336	0.000446	Cholesterol (major classes)	0.00284754
Total_CE	0.011652	0.003349	0.000503	Cholesteryl esters (major classes)	0.00310339
XS_VLDL_C	0.011687	0.003363	0.000511	Cholesterol (subclasses)	0.00310339
M_LDL_P	0.012022	0.003473	0.000538	Particle concentrations (subclasses)	0.00318957
S_VLDL_FC	0.011937	0.003467	0.000575	Free cholesterol (subclasses)	0.00332965
L_HDL_FC_pct	0.0111	0.003248	0.000631	Free cholesterol % (subclasses)	0.00349153
M_LDL_CE	0.011877	0.003471	0.000621	Cholesteryl esters (subclasses)	0.00349153
S_HDL_FC_pct	0.011187	0.00332	0.000752	Free cholesterol % (subclasses)	0.00407061
L_VLDL_FC_pct	0.011205	0.003431	0.001092	Free cholesterol % (subclasses)	0.00578528
S_VLDL_C	0.011298	0.003467	0.00112	Cholesterol (subclasses)	0.00581
XS_VLDL_P	0.011089	0.003411	0.001153	Particle concentrations (subclasses)	0.00585912
S_HDL_PL_pct	-0.010668	0.003339	0.001399	Phospholipids % (subclasses)	0.00696702
VLDL_CE	0.011055	0.003469	0.001437	Cholesteryl esters (major classes)	0.00701594
Sphingomyelins	0.010319	0.003249	0.001492	Phospholipids	0.00714438
M_VLDL_FC	0.010907	0.003466	0.001651	Free cholesterol (subclasses)	0.00775658
XS_VLDL_FC	0.010659	0.003396	0.001698	Free cholesterol (subclasses)	0.00782967
S_VLDL_CE_pct	0.010677	0.003425	0.001824	Cholesteryl esters % (subclasses)	0.00823447
S_VLDL_C_pct	0.010481	0.003372	0.001885	Cholesterol % (subclasses)	0.00823447
XS_VLDL_L	0.010575	0.003397	0.001853	Total lipids (subclasses)	0.00823447
S_VLDL_CE	0.010707	0.003464	0.001994	Cholesteryl esters (subclasses)	0.00832075
S_VLDL_PL	0.010695	0.003462	0.002005	Phospholipids (subclasses)	0.00832075
S_VLDL_TG_pct	-0.010382	0.003351	0.001951	Triglycerides % (subclasses)	0.00832075
M_VLDL_FC_pct	0.010185	0.003311	0.002099	Free cholesterol % (subclasses)	0.00856805
XL_VLDL_PL_pct	0.010616	0.00346	0.002152	Phospholipids % (subclasses)	0.00864271
PUFA	0.010098	0.003373	0.002752	Fatty acids	0.010877
M_VLDL_TG_pct	-0.009724	0.003286	0.003084	Triglycerides % (subclasses)	0.0118141
XS_VLDL_PL	0.010083	0.003406	0.003071	Phospholipids (subclasses)	0.0118141
L_VLDL_TG_pct	-0.010101	0.003452	0.003437	Triglycerides % (subclasses)	0.0127733
M_VLDL_PL	0.010153	0.003465	0.003386	Phospholipids (subclasses)	0.0127733
VLDL_C	0.010108	0.003464	0.003529	Cholesterol (major classes)	0.0129224
IDL_CE_pct	0.009848	0.003383	0.003604	Cholesteryl esters % (subclasses)	0.0130057
S_VLDL_PL_pct	0.009539	0.003312	0.003976	Phospholipids % (subclasses)	0.0141432
Omega_6	0.009409	0.003383	0.005411	Fatty acids	0.0189766
M_VLDL_P	0.009397	0.003462	0.006642	Particle concentrations (subclasses)	0.0229703
S_VLDL_FC_pct	0.008869	0.003308	0.007341	Free cholesterol % (subclasses)	0.0250398
M_VLDL_C_pct	0.008733	0.003277	0.007693	Cholesterol % (subclasses)	0.0258859
Total_L	0.009057	0.00341	0.007916	Total lipids (major classes)	0.0262811
L_VLDL_C_pct	0.008849	0.003394	0.00912	Cholesterol % (subclasses)	0.02988
VLDL_P	0.008962	0.003448	0.009343	Particle concentrations (major classes)	0.0302131
LA	0.008723	0.003395	0.010189	Fatty acids	0.0325264
XL_VLDL_FC_pct	0.008505	0.003366	0.011501	Free cholesterol % (subclasses)	0.03625
IDL_C_pct	0.00852	0.003382	0.011759	Cholesterol % (subclasses)	0.0365999
VLDL_FC	0.00858	0.003446	0.012787	Free cholesterol (major classes)	0.0393082
IDL_TG_pct	-0.008284	0.00334	0.013139	Triglycerides % (subclasses)	0.0398977
M_VLDL_CE_pct	0.008085	0.003266	0.013301	Cholesteryl esters % (subclasses)	0.039903
L_LDL_TG_pct	-0.008204	0.003368	0.014866	Triglycerides % (subclasses)	0.0435486
Omega_3	0.008149	0.00334	0.014702	Fatty acids	0.0435486
M_VLDL_L	0.008182	0.00345	0.017716	Total lipids (subclasses)	0.051294
S_VLDL_L	0.008012	0.003435	0.019685	Total lipids (subclasses)	0.0563398
L_LDL_C_pct	0.007695	0.003363	0.02212	Cholesterol % (subclasses)	0.0625895
S_VLDL_P	0.007763	0.003426	0.023463	Particle concentrations (subclasses)	0.0656437
M_LDL_TG_pct	-0.007646	0.003391	0.024151	Triglycerides % (subclasses)	0.0668178
XS_VLDL_CE_pct	0.007359	0.003275	0.02465	Cholesteryl esters % (subclasses)	0.0674489
IDL_PL_pct	-0.007699	0.003478	0.026862	Phospholipids % (subclasses)	0.0711557
VLDL_PL	0.007615	0.003433	0.02654	Phospholipids (major classes)	0.0711557
XL_VLDL_TG_pct	-0.007452	0.003362	0.02668	Triglycerides % (subclasses)	0.0711557
XS_VLDL_TG_pct	-0.007197	0.0033	0.029195	Triglycerides % (subclasses)	0.0765216
XS_VLDL_C_pct	0.007154	0.003294	0.029865	Cholesterol % (subclasses)	0.0774623
L_VLDL_CE_pct	0.007053	0.003332	0.034303	Cholesteryl esters % (subclasses)	0.0880562
DHA	0.006899	0.003302	0.036706	Fatty acids	0.0923212
Total_FA	0.007172	0.003429	0.036443	Fatty acids	0.0923212
Ala	-0.006952	0.003421	0.042111	Amino acids	0.103818
Total_PL	0.006726	0.003303	0.041712	Phospholipids (major classes)	0.103818
XL_VLDL_CE	0.006702	0.003427	0.050526	Cholesteryl esters (subclasses)	0.123343
Unsaturation	0.006399	0.003301	0.052583	Fatty acids (%)	0.127118
Phe	0.006399	0.00345	0.063661	Amino acids	0.152419
M_LDL_TG	0.006167	0.003398	0.069531	Triglycerides (subclasses)	0.164888
L_VLDL_CE	0.006092	0.003436	0.076227	Cholesteryl esters (subclasses)	0.174133
Omega_3_pct	0.005925	0.003337	0.07584	Fatty acids (%)	0.174133
S_HDL_C_pct	0.006035	0.003402	0.07604	Cholesterol % (subclasses)	0.174133
VLDL_L	0.006083	0.003411	0.074543	Total lipids (major classes)	0.174133
XL_HDL_FC	0.005741	0.003265	0.078675	Free cholesterol (subclasses)	0.178092
LDL_TG	0.005971	0.003404	0.079429	Triglycerides (major classes)	0.178179
L_LDL_TG	0.0059	0.003405	0.083196	Triglycerides (subclasses)	0.184963
XL_VLDL_C	0.005686	0.003404	0.094908	Cholesterol (subclasses)	0.209134
Omega_6_by_Omega_3	-0.005521	0.003343	0.098653	Fatty acids (%)	0.213605
S_LDL_TG	0.005585	0.00338	0.098419	Triglycerides (subclasses)	0.213605
Gly	-0.005368	0.00327	0.100631	Amino acids	0.21601
L_LDL_FC_pct	0.005345	0.003321	0.107542	Free cholesterol % (subclasses)	0.228871
S_LDL_TG_pct	-0.005373	0.003351	0.108914	Triglycerides % (subclasses)	0.229827
Citrate	-0.005405	0.003396	0.111532	Glycolysis related	0.233374
Cholines	0.005123	0.003264	0.116571	Phospholipids	0.236116
IDL_TG	0.005326	0.003395	0.116684	Triglycerides (subclasses)	0.236116
MUFA	0.005407	0.003431	0.115072	Fatty acids	0.236116
SFA	0.005404	0.003419	0.114031	Fatty acids	0.236116
XL_HDL_C_pct	0.005156	0.003294	0.117584	Cholesterol % (subclasses)	0.236116
L_VLDL_C	0.005316	0.003407	0.118707	Cholesterol (subclasses)	0.236464
L_HDL_PL_pct	-0.005045	0.003375	0.134991	Phospholipids % (subclasses)	0.261251
M_HDL_PL	-0.004853	0.003249	0.135304	Phospholipids (subclasses)	0.261251
XL_HDL_CE_pct	0.005137	0.00344	0.135347	Cholesteryl esters % (subclasses)	0.261251
XL_VLDL_C_pct	0.005006	0.003326	0.132292	Cholesterol % (subclasses)	0.261251
XL_HDL_C	0.004723	0.003178	0.137176	Cholesterol (subclasses)	0.262745
L_VLDL_PL_pct	0.004846	0.00338	0.151712	Phospholipids % (subclasses)	0.287359
XL_HDL_P	0.00453	0.003165	0.152335	Particle concentrations (subclasses)	0.287359
LDL_size	0.004638	0.003376	0.169586	Partical size	0.317496
Phosphoglyc	0.004451	0.003282	0.175084	Phospholipids	0.325343
L_VLDL_FC	0.004543	0.003375	0.178215	Free cholesterol (subclasses)	0.326291
XL_HDL_CE	0.004266	0.00316	0.177039	Cholesteryl esters (subclasses)	0.326291
XL_VLDL_FC	0.004496	0.003378	0.183122	Free cholesterol (subclasses)	0.332828
Acetoacetate	0.004532	0.003421	0.185217	Ketone bodies	0.334196
M_HDL_L	-0.004255	0.00323	0.187735	Total lipids (subclasses)	0.336302
Acetate	0.004488	0.003473	0.196244	Miscellaneous	0.346559
Albumin	0.004463	0.003448	0.195441	Miscellaneous	0.346559
XXL_VLDL_PL_pct	0.004337	0.00346	0.210026	Phospholipids % (subclasses)	0.368285
M_HDL_FC_pct	0.003873	0.003115	0.213758	Free cholesterol % (subclasses)	0.372208
Lactate	-0.004242	0.003456	0.21965	Glycolysis related	0.379811
XL_HDL_TG	0.00411	0.003382	0.224262	Triglycerides (subclasses)	0.382932
XL_VLDL_PL	0.004075	0.003366	0.226068	Phospholipids (subclasses)	0.382932
XS_VLDL_TG	0.004115	0.003392	0.225054	Triglycerides (subclasses)	0.382932
M_HDL_P	-0.003787	0.003209	0.238008	Particle concentrations (subclasses)	0.397745
XL_VLDL_CE_pct	0.003926	0.003324	0.237615	Cholesteryl esters % (subclasses)	0.397745
Phosphatidylc	0.00382	0.003251	0.240052	Phospholipids	0.398486
M_HDL_CE	-0.003717	0.003222	0.248626	Cholesteryl esters (subclasses)	0.409986
L_VLDL_PL	0.00381	0.003368	0.257934	Phospholipids (subclasses)	0.417049
S_LDL_C_pct	0.003933	0.003463	0.255964	Cholesterol % (subclasses)	0.417049
Val	0.003801	0.003354	0.257131	Amino acids	0.417049
M_LDL_C_pct	0.003874	0.003462	0.263084	Cholesterol % (subclasses)	0.422632
XXL_VLDL_CE	0.003747	0.003369	0.26606	Cholesteryl esters (subclasses)	0.424673
L_VLDL_P	0.003673	0.003368	0.275445	Particle concentrations (subclasses)	0.436852
Glucose	0.003653	0.003433	0.28732	Glycolysis related	0.451264
M_HDL_C	-0.003397	0.00321	0.289969	Cholesterol (subclasses)	0.451264
XXL_VLDL_C_pct	0.003666	0.003459	0.289279	Cholesterol % (subclasses)	0.451264
M_LDL_PL_pct	0.003613	0.003446	0.294328	Phospholipids % (subclasses)	0.453241
XL_HDL_L	0.003299	0.003161	0.2967	Total lipids (subclasses)	0.453241
XXL_VLDL_TG_pct	-0.003642	0.00348	0.295398	Triglycerides % (subclasses)	0.453241
SFA_pct	-0.003508	0.003398	0.30188	Fatty acids (%)	0.455564
XXL_VLDL_CE_pct	0.003594	0.003477	0.301305	Cholesteryl esters % (subclasses)	0.455564
Tyr	0.003516	0.003424	0.304491	Amino acids	0.456736
L_VLDL_L	0.003443	0.003372	0.307208	Total lipids (subclasses)	0.458053
XL_VLDL_P	0.003372	0.003354	0.314791	Particle concentrations (subclasses)	0.463804
XXL_VLDL_C	0.003386	0.003362	0.313926	Cholesterol (subclasses)	0.463804
M_VLDL_TG	0.003376	0.003385	0.318538	Triglycerides (subclasses)	0.466564
HDL_PL	-0.003005	0.003152	0.340429	Phospholipids (major classes)	0.487704
M_LDL_FC_pct	0.003169	0.003327	0.340805	Free cholesterol % (subclasses)	0.487704
S_HDL_CE_pct	0.003245	0.003377	0.336685	Cholesteryl esters % (subclasses)	0.487704
XL_HDL_PL_pct	-0.003061	0.003205	0.339569	Phospholipids % (subclasses)	0.487704
L_HDL_C_pct	0.002991	0.003293	0.363713	Cholesterol % (subclasses)	0.511664
Total_TG	0.003061	0.003366	0.363161	Triglycerides (major classes)	0.511664
XL_VLDL_L	0.00306	0.003359	0.362216	Total lipids (subclasses)	0.511664
S_HDL_FC	0.003067	0.003402	0.367368	Free cholesterol (subclasses)	0.512217
S_LDL_FC_pct	0.003007	0.003353	0.369838	Free cholesterol % (subclasses)	0.512217
XS_VLDL_FC_pct	0.003079	0.003437	0.370277	Free cholesterol % (subclasses)	0.512217
Total_BCAA	0.002834	0.003339	0.396109	Amino acids	0.542604
XXL_VLDL_PL	0.002837	0.003347	0.396602	Phospholipids (subclasses)	0.542604
XS_VLDL_PL_pct	-0.002811	0.003379	0.405467	Phospholipids % (subclasses)	0.551701
VLDL_TG	0.002761	0.003355	0.410537	Triglycerides (major classes)	0.555564
XXL_VLDL_P	0.002705	0.003351	0.419543	Particle concentrations (subclasses)	0.564682
L_LDL_CE_pct	0.00276	0.00347	0.426339	Cholesteryl esters % (subclasses)	0.568579
XXL_VLDL_FC	0.002666	0.003357	0.427005	Free cholesterol (subclasses)	0.568579
bOHbutyrate	0.00267	0.003425	0.435642	Ketone bodies	0.576994
DHA_pct	0.002521	0.003348	0.451451	Fatty acids (%)	0.594769
GlycA	0.002576	0.003442	0.454159	Inflammation markers	0.595187
ApoA1	-0.002312	0.00319	0.468668	Apolipoproteins	0.609516
XXL_VLDL_L	0.002427	0.003359	0.469988	Total lipids (subclasses)	0.609516
S_HDL_PL	-0.002459	0.003441	0.47485	Phospholipids (subclasses)	0.61263
Leu	0.002295	0.003314	0.488736	Amino acids	0.627295
His	-0.002322	0.00346	0.502177	Amino acids	0.631526
LA_pct	0.00226	0.003334	0.497792	Fatty acids (%)	0.631526
L_VLDL_TG	0.002267	0.003356	0.499283	Triglycerides (subclasses)	0.631526
S_VLDL_TG	0.002273	0.003369	0.499961	Triglycerides (subclasses)	0.631526
HDL_L	-0.002065	0.003138	0.51043	Total lipids (major classes)	0.635485
M_HDL_PL_pct	-0.002186	0.003312	0.509349	Phospholipids % (subclasses)	0.635485
HDL_size	-0.001953	0.003115	0.530778	Partical size	0.651954
M_HDL_FC	-0.001973	0.003174	0.534131	Free cholesterol (subclasses)	0.651954
XL_HDL_PL	0.001972	0.003157	0.532143	Phospholipids (subclasses)	0.651954
XXL_VLDL_FC_pct	0.002151	0.003444	0.53228	Free cholesterol % (subclasses)	0.651954
M_LDL_CE_pct	-0.001896	0.003454	0.582924	Cholesteryl esters % (subclasses)	0.704602
XXL_VLDL_TG	0.001856	0.003363	0.580932	Triglycerides (subclasses)	0.704602
Gln	-0.001796	0.003463	0.604084	Amino acids	0.726652
S_LDL_PL_pct	0.001736	0.003469	0.616795	Phospholipids % (subclasses)	0.734842
XL_VLDL_TG	0.00168	0.003339	0.614906	Triglycerides (subclasses)	0.734842
S_HDL_P	0.001673	0.003472	0.629952	Particle concentrations (subclasses)	0.746943
S_HDL_TG_pct	0.001551	0.003312	0.639648	Triglycerides % (subclasses)	0.754845
Total_P	0.001514	0.003273	0.643623	Particle concentrations (major classes)	0.755316
XL_HDL_FC_pct	0.001428	0.00311	0.646114	Free cholesterol % (subclasses)	0.755316
PUFA_pct	0.001433	0.003333	0.667116	Fatty acids (%)	0.776224
S_HDL_C	0.001445	0.003465	0.676541	Cholesterol (subclasses)	0.783529
L_HDL_PL	-0.001265	0.003092	0.682562	Phospholipids (subclasses)	0.786842
HDL_CE	-0.001183	0.003149	0.707174	Cholesteryl esters (major classes)	0.811458
Omega_6_pct	-0.001143	0.003326	0.731049	Fatty acids (%)	0.831193
TG_by_PG	0.001123	0.003248	0.729541	Phospholipids	0.831193
L_HDL_CE_pct	0.001061	0.003322	0.749499	Cholesteryl esters % (subclasses)	0.844458
M_HDL_TG_pct	0.001066	0.003336	0.749346	Triglycerides % (subclasses)	0.844458
M_HDL_TG	-0.001056	0.003408	0.756647	Triglycerides (subclasses)	0.848672
S_HDL_TG	0.000943	0.003376	0.780106	Triglycerides (subclasses)	0.87106
L_HDL_FC	0.00082	0.00309	0.790816	Free cholesterol (subclasses)	0.879077
HDL_C	-0.000745	0.003134	0.812078	Cholesterol (major classes)	0.881634
HDL_FC	0.00078	0.003105	0.801514	Free cholesterol (major classes)	0.881634
Ile	0.000796	0.003391	0.814361	Amino acids	0.881634
M_HDL_CE_pct	-0.000815	0.003358	0.808306	Cholesteryl esters % (subclasses)	0.881634
S_HDL_CE	0.000829	0.003474	0.811389	Cholesteryl esters (subclasses)	0.881634
S_HDL_L	-0.000848	0.003461	0.806391	Total lipids (subclasses)	0.881634
XL_HDL_TG_pct	0.000708	0.003284	0.829357	Triglycerides % (subclasses)	0.893982
L_HDL_L	-0.000628	0.003091	0.838978	Total lipids (subclasses)	0.900455
HDL_P	-0.000634	0.003268	0.846257	Particle concentrations (major classes)	0.904049
L_HDL_TG	-0.000625	0.003293	0.849588	Triglycerides (subclasses)	0.904049
VLDL_size	0.000533	0.003268	0.87038	Partical size	0.922232
L_HDL_TG_pct	0.000409	0.003284	0.900851	Triglycerides % (subclasses)	0.950474
L_LDL_PL_pct	0.000359	0.00346	0.91727	Phospholipids % (subclasses)	0.962496
MUFA_pct	0.000325	0.003351	0.922808	Fatty acids (%)	0.962496
M_HDL_C_pct	0.000301	0.003318	0.927707	Cholesterol % (subclasses)	0.962496
S_LDL_CE_pct	-0.000325	0.003467	0.925339	Cholesteryl esters % (subclasses)	0.962496
HDL_TG	0.000224	0.003396	0.947315	Triglycerides (major classes)	0.970705
L_HDL_P	-0.000224	0.00309	0.942289	Particle concentrations (subclasses)	0.970705
PUFA_by_MUFA	0.000227	0.003341	0.945886	Fatty acids (%)	0.970705
Creatinine	0.00014	0.002975	0.962506	Miscellaneous	0.982229
L_HDL_C	0.00013	0.003111	0.966689	Cholesterol (subclasses)	0.982472
Pyruvate	-0.000118	0.003463	0.972887	Glycolysis related	0.984751
IDL_FC_pct	-6e-05	0.003435	0.986015	Free cholesterol % (subclasses)	0.991155
L_HDL_CE	-5e-05	0.00312	0.987174	Cholesteryl esters (subclasses)	0.991155
Acetone	4e-06	0.003429	0.99901	Miscellaneous	0.99901

### Sheet: S5 Alz PRS (NO APOE)
Supplementary Table 5: Associations with the Alzheimer's disease polygenic risk score (excluding APOE variants)
Metabolite	Beta	SE	P	Subcategory	FDR
XXL_VLDL_PL_pct	0.009023	0.003459	0.009101	Phospholipids % (subclasses)	0.99347
L_LDL_PL_pct	0.007996	0.003459	0.020799	Phospholipids % (subclasses)	0.99347
Phe	0.007399	0.003449	0.031941	Amino acids	0.99347
Gly	-0.006979	0.003269	0.032745	Amino acids	0.99347
L_LDL_CE_pct	-0.006653	0.003469	0.05511	Cholesteryl esters % (subclasses)	0.99347
Ala	-0.006278	0.003419	0.066354	Amino acids	0.99347
Tyr	0.006048	0.003423	0.077295	Amino acids	0.99347
Val	0.005877	0.003353	0.079632	Amino acids	0.99347
S_HDL_PL_pct	0.005628	0.003338	0.091778	Phospholipids % (subclasses)	0.99347
L_LDL_C_pct	-0.005281	0.003362	0.116181	Cholesterol % (subclasses)	0.99347
Total_BCAA	0.005166	0.003338	0.121695	Amino acids	0.99347
S_HDL_C_pct	-0.005229	0.003401	0.124109	Cholesterol % (subclasses)	0.99347
M_HDL_TG	0.005074	0.003407	0.136413	Triglycerides (subclasses)	0.99347
Leu	0.004909	0.003313	0.138395	Amino acids	0.99347
S_LDL_FC_pct	-0.004948	0.003352	0.139964	Free cholesterol % (subclasses)	0.99347
M_LDL_PL_pct	-0.005074	0.003444	0.140705	Phospholipids % (subclasses)	0.99347
L_HDL_PL_pct	0.004578	0.003374	0.174825	Phospholipids % (subclasses)	0.99347
Omega_6_by_Omega_3	-0.004526	0.003342	0.175683	Fatty acids (%)	0.99347
Omega_3_pct	0.00439	0.003336	0.188205	Fatty acids (%)	0.99347
Omega_3	0.00434	0.003339	0.193705	Fatty acids	0.99347
L_VLDL_TG_pct	-0.004408	0.003451	0.201516	Triglycerides % (subclasses)	0.99347
Albumin	0.004401	0.003446	0.201569	Miscellaneous	0.99347
HDL_TG	0.004331	0.003395	0.202107	Triglycerides (major classes)	0.99347
L_HDL_C_pct	-0.004174	0.003292	0.204754	Cholesterol % (subclasses)	0.99347
L_HDL_CE_pct	-0.004173	0.003321	0.208954	Cholesteryl esters % (subclasses)	0.99347
Citrate	-0.004233	0.003395	0.21244	Glycolysis related	0.99347
S_HDL_CE_pct	-0.004128	0.003376	0.221467	Cholesteryl esters % (subclasses)	0.99347
IDL_FC_pct	-0.004197	0.003434	0.221547	Free cholesterol % (subclasses)	0.99347
Acetate	0.004205	0.003472	0.22576	Miscellaneous	0.99347
DHA	0.003939	0.003301	0.232807	Fatty acids	0.99347
S_LDL_CE_pct	0.004129	0.003466	0.233456	Cholesteryl esters % (subclasses)	0.99347
XXL_VLDL_FC_pct	0.004	0.003443	0.245351	Free cholesterol % (subclasses)	0.99347
L_VLDL_FC_pct	0.003954	0.00343	0.248957	Free cholesterol % (subclasses)	0.99347
S_HDL_FC_pct	-0.003796	0.003319	0.252701	Free cholesterol % (subclasses)	0.99347
M_LDL_FC_pct	-0.003671	0.003326	0.26968	Free cholesterol % (subclasses)	0.99347
L_HDL_TG	0.003615	0.003292	0.272213	Triglycerides (subclasses)	0.99347
M_HDL_PL	0.003488	0.003248	0.282903	Phospholipids (subclasses)	0.99347
Unsaturation	0.003458	0.0033	0.29469	Fatty acids (%)	0.99347
XXL_VLDL_TG_pct	-0.003581	0.00348	0.303388	Triglycerides % (subclasses)	0.99347
S_LDL_PL	-0.003531	0.003461	0.307568	Phospholipids (subclasses)	0.99347
M_LDL_CE_pct	0.003476	0.003452	0.314007	Cholesteryl esters % (subclasses)	0.99347
S_HDL_PL	0.003461	0.00344	0.314397	Phospholipids (subclasses)	0.99347
S_LDL_TG_pct	0.003323	0.00335	0.321222	Triglycerides % (subclasses)	0.99347
M_HDL_L	0.003092	0.003229	0.338233	Total lipids (subclasses)	0.99347
Omega_6_pct	-0.003085	0.003325	0.353495	Fatty acids (%)	0.99347
XXL_VLDL_PL	0.003099	0.003346	0.354337	Phospholipids (subclasses)	0.99347
L_VLDL_C_pct	0.003066	0.003392	0.366091	Cholesterol % (subclasses)	0.99347
S_LDL_FC	-0.003099	0.003459	0.370196	Free cholesterol (subclasses)	0.99347
S_LDL_PL_pct	-0.00306	0.003467	0.3775	Phospholipids % (subclasses)	0.99347
L_VLDL_PL_pct	0.00298	0.003379	0.377871	Phospholipids % (subclasses)	0.99347
XXL_VLDL_FC	0.002959	0.003356	0.377968	Free cholesterol (subclasses)	0.99347
L_VLDL_CE_pct	0.002905	0.003331	0.383107	Cholesteryl esters % (subclasses)	0.99347
LA_pct	-0.002845	0.003332	0.393269	Fatty acids (%)	0.99347
L_HDL_TG_pct	0.002788	0.003283	0.395855	Triglycerides % (subclasses)	0.99347
M_HDL_CE_pct	-0.002832	0.003357	0.398881	Cholesteryl esters % (subclasses)	0.99347
Ile	0.002845	0.00339	0.401255	Amino acids	0.99347
XXL_VLDL_C	0.002817	0.003361	0.40194	Cholesterol (subclasses)	0.99347
Glucose	0.002872	0.003432	0.402791	Glycolysis related	0.99347
M_HDL_P	0.00268	0.003208	0.40341	Particle concentrations (subclasses)	0.99347
XS_VLDL_TG	0.002823	0.003391	0.405095	Triglycerides (subclasses)	0.99347
Acetoacetate	0.002787	0.00342	0.415071	Ketone bodies	0.99347
DHA_pct	0.002703	0.003347	0.419304	Fatty acids (%)	0.99347
Gln	-0.002793	0.003461	0.419756	Amino acids	0.99347
HDL_PL	0.002491	0.003151	0.429091	Phospholipids (major classes)	0.99347
M_HDL_TG_pct	0.00261	0.003334	0.433811	Triglycerides % (subclasses)	0.99347
S_HDL_L	0.002653	0.00346	0.443112	Total lipids (subclasses)	0.99347
XL_HDL_TG_pct	0.002497	0.003282	0.446747	Triglycerides % (subclasses)	0.99347
S_HDL_TG	0.002557	0.003375	0.448612	Triglycerides (subclasses)	0.99347
M_HDL_C_pct	-0.002511	0.003317	0.449096	Cholesterol % (subclasses)	0.99347
S_VLDL_PL_pct	-0.002495	0.003311	0.451218	Phospholipids % (subclasses)	0.99347
Phosphoglyc	0.002448	0.003281	0.455503	Phospholipids	0.99347
XXL_VLDL_CE	0.002505	0.003368	0.457033	Cholesteryl esters (subclasses)	0.99347
S_LDL_L	-0.002558	0.003465	0.460275	Total lipids (subclasses)	0.99347
LDL_size	-0.002487	0.003375	0.461263	Partical size	0.99347
IDL_PL_pct	-0.002535	0.003477	0.465974	Phospholipids % (subclasses)	0.99347
M_HDL_CE	0.002306	0.003221	0.47405	Cholesteryl esters (subclasses)	0.99347
XXL_VLDL_P	0.002396	0.00335	0.474413	Particle concentrations (subclasses)	0.99347
XL_HDL_FC	-0.00233	0.003264	0.475213	Free cholesterol (subclasses)	0.99347
L_LDL_CE	-0.002447	0.003436	0.476324	Cholesteryl esters (subclasses)	0.99347
XS_VLDL_L	0.002402	0.003396	0.479456	Total lipids (subclasses)	0.99347
XS_VLDL_FC_pct	-0.002423	0.003435	0.48055	Free cholesterol % (subclasses)	0.99347
M_HDL_C	0.002259	0.003209	0.48142	Cholesterol (subclasses)	0.99347
M_LDL_FC	-0.002381	0.003458	0.491061	Free cholesterol (subclasses)	0.99347
S_VLDL_FC_pct	-0.002276	0.003307	0.491271	Free cholesterol % (subclasses)	0.99347
XL_VLDL_PL_pct	0.002379	0.003459	0.491489	Phospholipids % (subclasses)	0.99347
XS_VLDL_PL	0.002302	0.003405	0.498892	Phospholipids (subclasses)	0.99347
ApoA1	0.00215	0.003189	0.500253	Apolipoproteins	0.99347
M_LDL_PL	-0.002336	0.00347	0.500847	Phospholipids (subclasses)	0.99347
L_HDL_FC_pct	-0.00218	0.003247	0.501979	Free cholesterol % (subclasses)	0.99347
Phosphatidylc	0.002177	0.00325	0.503025	Phospholipids	0.99347
ApoB_by_ApoA1	-0.002271	0.003417	0.506201	Apolipoproteins	0.99347
M_HDL_FC	0.002096	0.003173	0.5088	Free cholesterol (subclasses)	0.99347
XXL_VLDL_L	0.002214	0.003358	0.509719	Total lipids (subclasses)	0.99347
M_HDL_PL_pct	0.002182	0.003311	0.509939	Phospholipids % (subclasses)	0.99347
L_LDL_C	-0.002258	0.003427	0.510069	Cholesterol (subclasses)	0.99347
XXL_VLDL_C_pct	0.002274	0.003458	0.510911	Cholesterol % (subclasses)	0.99347
XS_VLDL_FC	0.00222	0.003395	0.51323	Free cholesterol (subclasses)	0.99347
L_LDL_P	-0.002245	0.003455	0.515804	Particle concentrations (subclasses)	0.99347
S_LDL_C	-0.002183	0.003467	0.528911	Cholesterol (subclasses)	0.99347
XS_VLDL_C	0.002115	0.003362	0.529415	Cholesterol (subclasses)	0.99347
XL_HDL_CE_pct	-0.002137	0.003439	0.534358	Cholesteryl esters % (subclasses)	0.99347
LDL_C	-0.002132	0.00345	0.536528	Cholesterol (major classes)	0.99347
L_LDL_TG_pct	0.00208	0.003367	0.536717	Triglycerides % (subclasses)	0.99347
M_LDL_C_pct	0.002133	0.003461	0.537646	Cholesterol % (subclasses)	0.99347
HDL_L	0.001926	0.003137	0.539208	Total lipids (major classes)	0.99347
LDL_CE	-0.00212	0.003456	0.539683	Cholesteryl esters (major classes)	0.99347
XS_VLDL_CE	0.002047	0.003346	0.540749	Cholesteryl esters (subclasses)	0.99347
PUFA	0.002053	0.003371	0.542583	Fatty acids	0.99347
LDL_FC	-0.002047	0.003428	0.550484	Free cholesterol (major classes)	0.99347
XL_VLDL_FC_pct	0.001991	0.003365	0.554062	Free cholesterol % (subclasses)	0.99347
Cholines	0.001923	0.003263	0.555604	Phospholipids	0.99347
LDL_L	-0.002026	0.003453	0.557513	Total lipids (major classes)	0.99347
HDL_P	0.001865	0.003266	0.567994	Particle concentrations (major classes)	0.99347
L_LDL_L	-0.001954	0.003432	0.5691	Total lipids (subclasses)	0.99347
IDL_CE_pct	0.001868	0.003382	0.580711	Cholesteryl esters % (subclasses)	0.99347
S_VLDL_TG	0.001855	0.003368	0.581845	Triglycerides (subclasses)	0.99347
XL_HDL_P	-0.001697	0.003164	0.59169	Particle concentrations (subclasses)	0.99347
XS_VLDL_P	0.001817	0.003411	0.59427	Particle concentrations (subclasses)	0.99347
S_LDL_C_pct	0.00183	0.003461	0.597118	Cholesterol % (subclasses)	0.99347
S_LDL_P	-0.001797	0.003467	0.604271	Particle concentrations (subclasses)	0.99347
S_HDL_TG_pct	0.001716	0.003311	0.604345	Triglycerides % (subclasses)	0.99347
M_LDL_L	-0.001793	0.00347	0.605322	Total lipids (subclasses)	0.99347
GlycA	0.001763	0.003441	0.608429	Inflammation markers	0.99347
IDL_TG	0.00173	0.003394	0.610159	Triglycerides (subclasses)	0.99347
LDL_P	-0.001764	0.003463	0.610526	Particle concentrations (major classes)	0.99347
XXL_VLDL_TG	0.001711	0.003362	0.610836	Triglycerides (subclasses)	0.99347
L_LDL_FC	-0.001699	0.003404	0.617632	Free cholesterol (subclasses)	0.99347
Total_P	0.001616	0.003272	0.621447	Particle concentrations (major classes)	0.99347
M_LDL_TG_pct	0.001659	0.00339	0.624646	Triglycerides % (subclasses)	0.99347
XL_HDL_C	-0.001553	0.003177	0.624884	Cholesterol (subclasses)	0.99347
LDL_PL	-0.00168	0.003456	0.626836	Phospholipids (major classes)	0.99347
S_LDL_CE	-0.001643	0.003466	0.635589	Cholesteryl esters (subclasses)	0.99347
S_VLDL_TG_pct	0.001525	0.003351	0.649042	Triglycerides % (subclasses)	0.99347
M_LDL_C	-0.001568	0.00347	0.651472	Cholesterol (subclasses)	0.99347
Total_FA	0.001543	0.003427	0.652547	Fatty acids	0.99347
XL_HDL_CE	-0.001414	0.003159	0.654424	Cholesteryl esters (subclasses)	0.99347
SFA	0.001524	0.003418	0.655705	Fatty acids	0.99347
Clinical_LDL_C	-0.001507	0.003443	0.661557	Cholesterol (major classes)	0.99347
IDL_TG_pct	0.001443	0.003339	0.66575	Triglycerides % (subclasses)	0.99347
MUFA	0.001445	0.00343	0.673505	Fatty acids	0.99347
bOHbutyrate	-0.001399	0.003424	0.682946	Ketone bodies	0.99347
M_VLDL_PL_pct	0.001348	0.003334	0.686078	Phospholipids % (subclasses)	0.99347
XL_HDL_L	-0.001238	0.00316	0.69514	Total lipids (subclasses)	0.99347
Total_TG	0.001289	0.003365	0.701756	Triglycerides (major classes)	0.99347
XL_VLDL_CE_pct	-0.001251	0.003323	0.706607	Cholesteryl esters % (subclasses)	0.99347
XL_HDL_PL_pct	0.001184	0.003204	0.711624	Phospholipids % (subclasses)	0.99347
Total_PL	0.00122	0.003302	0.711713	Phospholipids (major classes)	0.99347
S_HDL_P	0.00128	0.003471	0.712176	Particle concentrations (subclasses)	0.99347
Lactate	-0.001264	0.003455	0.714359	Glycolysis related	0.99347
L_LDL_FC_pct	-0.001173	0.00332	0.723821	Free cholesterol % (subclasses)	0.99347
S_HDL_FC	0.001193	0.003401	0.725828	Free cholesterol (subclasses)	0.99347
XL_HDL_TG	0.001176	0.003381	0.728002	Triglycerides (subclasses)	0.99347
HDL_CE	0.001094	0.003148	0.728135	Cholesteryl esters (major classes)	0.99347
XS_VLDL_TG_pct	0.001135	0.003299	0.730748	Triglycerides % (subclasses)	0.99347
M_LDL_CE	-0.001166	0.00347	0.736792	Cholesteryl esters (subclasses)	0.99347
Omega_6	0.001137	0.003382	0.7368	Fatty acids	0.99347
HDL_C	0.00103	0.003133	0.742453	Cholesterol (major classes)	0.99347
IDL_CE	0.001095	0.00335	0.743806	Cholesteryl esters (subclasses)	0.99347
S_HDL_C	0.0011	0.003463	0.750679	Cholesterol (subclasses)	0.99347
PUFA_pct	-0.001053	0.003332	0.751836	Fatty acids (%)	0.99347
XL_HDL_C_pct	-0.001024	0.003293	0.755839	Cholesterol % (subclasses)	0.99347
S_VLDL_L	0.001067	0.003434	0.75595	Total lipids (subclasses)	0.99347
S_LDL_TG	0.001044	0.003379	0.757375	Triglycerides (subclasses)	0.99347
S_VLDL_C_pct	-0.001032	0.003371	0.759623	Cholesterol % (subclasses)	0.99347
L_HDL_PL	0.000945	0.003091	0.759811	Phospholipids (subclasses)	0.99347
M_HDL_FC_pct	-0.000939	0.003114	0.763091	Free cholesterol % (subclasses)	0.99347
S_HDL_CE	0.001042	0.003473	0.764232	Cholesteryl esters (subclasses)	0.99347
ApoB	-0.001027	0.00346	0.766623	Apolipoproteins	0.99347
His	-0.000998	0.003459	0.772896	Amino acids	0.99347
S_VLDL_CE	0.000977	0.003463	0.777893	Cholesteryl esters (subclasses)	0.99347
S_VLDL_P	0.000954	0.003425	0.780611	Particle concentrations (subclasses)	0.99347
XL_HDL_PL	-0.000861	0.003156	0.784921	Phospholipids (subclasses)	0.99347
VLDL_CE	0.000943	0.003468	0.78574	Cholesteryl esters (major classes)	0.99347
PUFA_by_MUFA	-0.000882	0.00334	0.791757	Fatty acids (%)	0.99347
L_LDL_PL	-0.000886	0.003438	0.79657	Phospholipids (subclasses)	0.99347
IDL_P	0.00088	0.003427	0.797335	Particle concentrations (subclasses)	0.99347
HDL_FC	0.000772	0.003104	0.803454	Free cholesterol (major classes)	0.99347
VLDL_C	0.000848	0.003463	0.806543	Cholesterol (major classes)	0.99347
M_VLDL_FC_pct	0.000802	0.00331	0.808475	Free cholesterol % (subclasses)	0.99347
IDL_C	0.000799	0.00335	0.811512	Cholesterol (subclasses)	0.99347
VLDL_TG	0.000796	0.003354	0.81236	Triglycerides (major classes)	0.99347
Sphingomyelins	0.000752	0.003248	0.816995	Phospholipids	0.99347
non_HDL_C	-0.000786	0.003445	0.819436	Cholesterol (major classes)	0.99347
VLDL_PL	0.000777	0.003432	0.820933	Phospholipids (major classes)	0.99347
VLDL_P	0.000774	0.003447	0.822241	Particle concentrations (major classes)	0.99347
VLDL_L	0.00076	0.00341	0.823729	Total lipids (major classes)	0.99347
XS_VLDL_C_pct	-0.000723	0.003293	0.826314	Cholesterol % (subclasses)	0.99347
VLDL_FC	0.000732	0.003445	0.831852	Free cholesterol (major classes)	0.99347
SFA_pct	0.000709	0.003397	0.834678	Fatty acids (%)	0.99347
Acetone	0.000713	0.003427	0.835099	Miscellaneous	0.99347
IDL_L	0.000696	0.003353	0.835487	Total lipids (subclasses)	0.99347
Remnant_C	0.000706	0.00344	0.837418	Cholesterol (major classes)	0.99347
L_VLDL_TG	-0.000665	0.003354	0.842836	Triglycerides (subclasses)	0.99347
S_VLDL_C	0.000686	0.003466	0.843033	Cholesterol (subclasses)	0.99347
XXL_VLDL_CE_pct	0.00065	0.003476	0.851621	Cholesteryl esters % (subclasses)	0.99347
XL_VLDL_PL	0.000581	0.003365	0.862842	Phospholipids (subclasses)	0.99347
L_VLDL_CE	0.000559	0.003435	0.870646	Cholesteryl esters (subclasses)	0.99347
M_VLDL_CE_pct	-0.000528	0.003265	0.871431	Cholesteryl esters % (subclasses)	0.99347
L_HDL_L	0.000457	0.00309	0.88246	Total lipids (subclasses)	0.99347
MUFA_pct	0.000476	0.00335	0.886995	Fatty acids (%)	0.99347
M_VLDL_P	-0.000489	0.003461	0.887675	Particle concentrations (subclasses)	0.99347
XL_VLDL_FC	0.00047	0.003376	0.889192	Free cholesterol (subclasses)	0.99347
XS_VLDL_CE_pct	-0.000438	0.003274	0.89352	Cholesteryl esters % (subclasses)	0.99347
XL_VLDL_C_pct	-0.000432	0.003324	0.896676	Cholesterol % (subclasses)	0.99347
VLDL_size	-0.000422	0.003267	0.897137	Partical size	0.99347
M_LDL_P	-0.000418	0.003472	0.904166	Particle concentrations (subclasses)	0.99347
XL_VLDL_P	0.000402	0.003353	0.904581	Particle concentrations (subclasses)	0.99347
S_VLDL_CE_pct	0.000401	0.003424	0.90667	Cholesteryl esters % (subclasses)	0.99347
S_VLDL_PL	0.000367	0.003461	0.915523	Phospholipids (subclasses)	0.99347
L_VLDL_PL	0.000353	0.003367	0.9164	Phospholipids (subclasses)	0.99347
Total_CE	-0.000346	0.003348	0.917744	Cholesteryl esters (major classes)	0.99347
LA	0.000342	0.003394	0.919672	Fatty acids	0.99347
Total_C	-0.000315	0.003359	0.925407	Cholesterol (major classes)	0.99347
M_VLDL_L	-0.000299	0.003449	0.931027	Total lipids (subclasses)	0.99347
L_VLDL_C	0.000278	0.003406	0.93489	Cholesterol (subclasses)	0.99347
L_HDL_FC	-0.00025	0.003089	0.935449	Free cholesterol (subclasses)	0.99347
L_VLDL_L	-0.000268	0.00337	0.936512	Total lipids (subclasses)	0.99347
HDL_size	0.000247	0.003114	0.936674	Partical size	0.99347
Creatinine	0.000216	0.002974	0.942169	Miscellaneous	0.99347
XL_VLDL_TG	0.000237	0.003338	0.943446	Triglycerides (subclasses)	0.99347
M_VLDL_CE	-0.000241	0.003432	0.944007	Cholesteryl esters (subclasses)	0.99347
M_LDL_TG	-0.000225	0.003397	0.947089	Triglycerides (subclasses)	0.99347
XL_VLDL_C	0.000223	0.003403	0.947857	Cholesterol (subclasses)	0.99347
IDL_PL	0.000219	0.003348	0.94787	Phospholipids (subclasses)	0.99347
M_VLDL_C_pct	-0.000198	0.003276	0.951828	Cholesterol % (subclasses)	0.99347
M_VLDL_C	-0.000205	0.003454	0.952572	Cholesterol (subclasses)	0.99347
Pyruvate	-0.000206	0.003462	0.952583	Glycolysis related	0.99347
XL_VLDL_L	0.000194	0.003358	0.953897	Total lipids (subclasses)	0.99347
M_VLDL_PL	-0.000193	0.003464	0.955497	Phospholipids (subclasses)	0.99347
Total_FC	-0.00018	0.003387	0.95772	Free cholesterol (major classes)	0.99347
L_HDL_C	-0.000154	0.00311	0.960447	Cholesterol (subclasses)	0.99347
M_VLDL_TG_pct	-0.000155	0.003285	0.962282	Triglycerides % (subclasses)	0.99347
TG_by_PG	0.000135	0.003247	0.966727	Phospholipids	0.99347
M_VLDL_TG	-0.000132	0.003383	0.968968	Triglycerides (subclasses)	0.99347
XL_HDL_FC_pct	-0.000115	0.003109	0.970608	Free cholesterol % (subclasses)	0.99347
L_LDL_TG	-0.000119	0.003404	0.972044	Triglycerides (subclasses)	0.99347
XS_VLDL_PL_pct	-0.000118	0.003378	0.972156	Phospholipids % (subclasses)	0.99347
IDL_C_pct	-9.4e-05	0.003381	0.977712	Cholesterol % (subclasses)	0.99347
L_VLDL_P	-9.3e-05	0.003367	0.977973	Particle concentrations (subclasses)	0.99347
M_VLDL_FC	-8.7e-05	0.003465	0.97998	Free cholesterol (subclasses)	0.99347
L_HDL_P	7.6e-05	0.003089	0.980296	Particle concentrations (subclasses)	0.99347
L_HDL_CE	-7.5e-05	0.003119	0.980913	Cholesteryl esters (subclasses)	0.99347
XL_VLDL_TG_pct	6.9e-05	0.003361	0.983663	Triglycerides % (subclasses)	0.99347
L_VLDL_FC	6.8e-05	0.003373	0.983943	Free cholesterol (subclasses)	0.99347
XL_VLDL_CE	-6.6e-05	0.003426	0.98472	Cholesteryl esters (subclasses)	0.99347
S_VLDL_FC	6.2e-05	0.003466	0.985625	Free cholesterol (subclasses)	0.99347
IDL_FC	-4.8e-05	0.003356	0.988707	Free cholesterol (subclasses)	0.99347
Total_L	4.5e-05	0.003409	0.98948	Total lipids (major classes)	0.99347
LDL_TG	6e-06	0.003403	0.998521	Triglycerides (major classes)	0.998521

### Sheet: S6 GlycA_PheWAS
Supplementary Table 6: Polygenic risk scores association for 129 complex traits with glycoprotein acetyls levels
Trait	Subcategory	Beta	SE	P	N	FDR
Prostate cancer	Cancer	-0.00407731	0.0050162	0.416321	38463	0.610605
Age at menarche	Miscellaneous	-0.0262853	0.00464203	1.50135e-08	44541	1.16575e-07
Age at menopause	Miscellaneous	-0.0120758	0.00473048	0.0106908	44541	0.030678
Breast cancer	Cancer	4.31754e-06	0.00469911	0.999267	44541	0.999267
Bulimia nervosa	Psychiatric / neurological	0.0025983	0.00467543	0.578394	44541	0.734116
Endometrial cancer	Cancer	0.0130396	0.00476157	0.00617419	44541	0.0191422
Endometrioid ovarian cancer	Cancer	-0.00782805	0.00471111	0.0965969	44541	0.193194
ER- Breast cancer	Cancer	0.00506673	0.00469654	0.280673	44541	0.446372
ER+ Breast cancer	Cancer	0.00274487	0.00466902	0.556609	44541	0.720318
Ovarian cancer	Cancer	0.0055367	0.00482018	0.250706	44541	0.408558
Acute insulin response	Diabetes	0.00212482	0.00342016	0.534428	83004	0.712571
Adiponectin	Blood biomarker	-0.00311959	0.00341905	0.361553	83004	0.548563
Alanine transaminase levels	Blood biomarker	0.000963504	0.00343941	0.779374	83004	0.886873
Alcohol dependence	Miscellaneous	0.00455144	0.00345861	0.188186	83004	0.317259
Alzheimer's disease	Psychiatric / neurological	0.0025764	0.00344207	0.454159	83004	0.637756
Alzheimer's disease (no APOE)	Psychiatric / neurological	0.00176285	0.00344092	0.608429	83004	0.752219
Amygdala volume	Psychiatric / neurological	-0.000310348	0.00344633	0.928246	83004	0.964119
Amyotrophic lateral sclerosis	Psychiatric / neurological	0.00451758	0.00342038	0.186577	83004	0.317259
Anorexia nervosa	Psychiatric / neurological	4.57187e-05	0.00350143	0.989582	83004	0.997136
Aspartate aminotransferase levels	Blood biomarker	0.00292958	0.00346803	0.398259	83004	0.590677
Asthma	Autoimmune / inflammatory	-0.00202828	0.00342981	0.554277	83004	0.720318
Autism	Psychiatric / neurological	-0.00879414	0.00342428	0.0102253	83004	0.0299943
Bipolar disorder	Psychiatric / neurological	0.000183561	0.00360221	0.959359	83004	0.981147
Birth length	Anthropometric	-0.0157233	0.00343055	4.58295e-06	83004	3.18394e-05
Body fat	Anthropometric	0.0137369	0.00342217	5.97249e-05	83004	0.000342769
Body mass index	Anthropometric	0.0447547	0.00342432	5.36448e-39	83004	1.18019e-37
C-Reactive protein levels	Blood biomarker	0.0740678	0.00343399	6.73973e-103	83004	8.89645e-101
Caudate volume	Psychiatric / neurological	-0.00605516	0.00345561	0.0797307	83004	0.164445
Celiac disease	Autoimmune / inflammatory	-0.00726279	0.00347693	0.0367242	83004	0.0879856
Chronic kidney disease	Kidney function	0.0118983	0.00356638	0.000849546	83004	0.00329824
Cigarettes per day	Miscellaneous	0.0136826	0.00341953	6.30478e-05	83004	0.000346763
Coronary heart disease	Cardiovascular	0.0391795	0.0034316	3.61107e-30	83004	5.29623e-29
Creatinine levels	Kidney function	0.000788191	0.0034555	0.819571	83004	0.909465
Crohn's disease	Autoimmune / inflammatory	0.0141983	0.00358587	7.51602e-05	83004	0.000396846
CTACK levels	Blood biomarker	0.00448589	0.00342184	0.189875	83004	0.317259
Dehydroepiandrosterone sulphate levels	Blood biomarker	-0.00241783	0.00352416	0.492669	83004	0.670478
Diastolic blood pressure	Cardiovascular	0.0490126	0.00344054	5.40921e-46	83004	1.42803e-44
Drinks per week	Miscellaneous	-0.00712487	0.0036111	0.0484936	83004	0.110365
Eczema	Autoimmune / inflammatory	0.00497893	0.00344057	0.147866	83004	0.266083
Eotaxin levels	Blood biomarker	0.00148785	0.00343089	0.664534	83004	0.776269
Epilepsy	Psychiatric / neurological	0.00658201	0.0035637	0.0647565	83004	0.137869
Fasting glucose	Diabetes	0.0110639	0.00342996	0.00125728	83004	0.00474175
Fasting insulin	Diabetes	-0.0213596	0.00342258	4.37416e-10	83004	3.60868e-09
Ferritin levels	Blood biomarker	0.00102902	0.00398846	0.796408	83004	0.898512
Fibrinogen levels	Blood biomarker	0.0186315	0.00348043	8.66322e-08	83004	6.35303e-07
Fibroblast growth factor basic levels	Blood biomarker	-0.000292302	0.00343115	0.93211	83004	0.964119
Frontotemporal dementia (TDP subtype)	Psychiatric / neurological	-0.00831568	0.00366756	0.0233706	83004	0.0604887
Gamma glutamyl transferase levels	Blood biomarker	0.015321	0.00482894	0.00151055	83004	0.00553867
Generalized epilepsy	Psychiatric / neurological	0.00157025	0.00356496	0.659599	83004	0.776269
Glioma	Cancer	0.00236155	0.00344237	0.4927	83004	0.670478
Glomerular filtration rate	Kidney function	0.00063679	0.00342552	0.852527	83004	0.924295
Gout	Autoimmune / inflammatory	0.0121676	0.0034422	0.000408236	83004	0.00173829
Growth-regulated protein alpha levels	Blood biomarker	-0.00289948	0.00342764	0.397604	83004	0.590677
HbA1c	Diabetes	0.0264234	0.00342989	1.33482e-14	83004	1.35535e-13
Heart rate	Cardiovascular	0.0133404	0.00343391	0.000102443	83004	0.000500832
Hemoglobin levels	Blood biomarker	-0.00506104	0.00350855	0.149168	83004	0.266083
Hepatocyte growth factor levels	Blood biomarker	0.00346524	0.00343372	0.312891	83004	0.491686
Hip circumference	Anthropometric	0.0223653	0.0034374	7.7384e-11	83004	6.80979e-10
Hippocampus volume	Psychiatric / neurological	-0.00644612	0.00341901	0.0593828	83004	0.130642
Incremental insulin	Diabetes	0.013089	0.00341935	0.000129332	83004	0.00060971
Infant head circumference	Anthropometric	-0.00856029	0.00345598	0.013253	83004	0.0364459
Inflammatory bowel disease	Autoimmune / inflammatory	0.0080074	0.00365637	0.0285281	83004	0.0710511
Insulin sensitivity index	Diabetes	-0.0138535	0.00340432	4.718e-05	83004	0.00028308
Insulin-like growth factor 1 levels	Blood biomarker	0.00550539	0.00346594	0.112194	83004	0.211874
Interferon gamma-induced protein 10 levels	Blood biomarker	0.00330069	0.00341815	0.334229	83004	0.519038
Interleukin-10 levels	Blood biomarker	0.00166563	0.00343861	0.62811	83004	0.753732
Interleukin-12p70 levels	Blood biomarker	0.00545166	0.00343368	0.112358	83004	0.211874
Interleukin-16 levels	Blood biomarker	0.00100352	0.00342682	0.769643	83004	0.883416
Interleukin-18 levels	Blood biomarker	0.00326939	0.00341997	0.339089	83004	0.520463
Interleukin-2 receptor antagonist levels	Blood biomarker	0.00602659	0.00342738	0.0786892	83004	0.164445
Intracranial volume	Psychiatric / neurological	-0.00956276	0.00349619	0.00623572	83004	0.0191422
Ischemic stroke	Cardiovascular	0.0119908	0.00346465	0.000538677	83004	0.00215471
Ischemic stroke (cardioembolic)	Cardiovascular	-0.000566799	0.00342347	0.868501	83004	0.930691
Ischemic stroke (large artery atherosclerosis)	Cardiovascular	0.00931205	0.00342365	0.00653109	83004	0.0195933
Ischemic stroke (small-vessel)	Cardiovascular	0.0135764	0.00345512	8.52474e-05	83004	0.000432795
Juvenile myoclonic epilepsy	Psychiatric / neurological	0.00284545	0.0035544	0.423399	83004	0.612586
Leptin	Blood biomarker	0.00585065	0.00343494	0.08852	83004	0.179764
Lung adenocarcinoma	Cancer	0.00670378	0.00344051	0.0513601	83004	0.114907
Lung cancer	Cancer	0.0122116	0.00341189	0.000344924	83004	0.00151767
Macrophage colony stimulating factor levels	Blood biomarker	0.00268921	0.00342421	0.43225	83004	0.613516
Macrophage inflammatory protein 1b levels	Blood biomarker	0.000542465	0.0034286	0.874285	83004	0.930691
Macrophage Migration Inhibitory Factor levels	Blood biomarker	0.000778984	0.00342141	0.819896	83004	0.909465
Microalbuminuria	Kidney function	0.0102892	0.00341654	0.00259977	83004	0.00879923
Monocyte chemoattractant protein-1 levels	Blood biomarker	0.00182083	0.00342269	0.594736	83004	0.747668
Monocyte chemoattractant protein-3 levels	Blood biomarker	0.000279311	0.0034197	0.934904	83004	0.964119
Monokine induced by gamma interferon levels	Blood biomarker	0.00797081	0.00342671	0.0200167	83004	0.052844
Myocardial infarction	Cardiovascular	0.0338551	0.00343058	5.86264e-23	83004	6.44891e-22
Nucleus accumbens volume	Psychiatric / neurological	-0.0073688	0.00343006	0.031693	83004	0.0774717
Oral cancer	Cancer	0.0136082	0.00389174	0.000471299	83004	0.00194411
Oral cavity and pharyngeal cancer	Cancer	0.0129823	0.00342997	0.000153831	83004	0.000700197
Oropharyngeal cancer	Cancer	0.00714245	0.00345333	0.038617	83004	0.0894289
Osteoarthritis	Miscellaneous	-0.0022996	0.00383849	0.549115	83004	0.720318
Overweight	Anthropometric	0.0356836	0.00341773	1.67556e-25	83004	2.21173e-24
Paget's disease	Miscellaneous	-0.000659027	0.00358811	0.854273	83004	0.924295
Pallidum volume	Psychiatric / neurological	-0.00423873	0.00342443	0.215798	83004	0.356066
Pancreatic cancer	Cancer	0.00173879	0.00342681	0.611871	83004	0.752219
Parkinson's disease	Psychiatric / neurological	-0.00390465	0.00352654	0.268203	83004	0.431742
Percent emphysema	Miscellaneous	0.00504614	0.0034319	0.141467	83004	0.259357
PGC cross-disorder traits	Psychiatric / neurological	-0.00238657	0.00366132	0.514512	83004	0.693016
Plasma cortisol	Blood biomarker	-0.00160488	0.00342314	0.639191	83004	0.760119
Platelet-derived growth factor BB levels	Blood biomarker	0.00712832	0.00342346	0.0373272	83004	0.0879856
Putamen volume	Psychiatric / neurological	-0.0106478	0.00342315	0.00186823	83004	0.00666502
Red blood cell count	Cardiovascular	0.000703251	0.0034564	0.838773	83004	0.922651
Rheumatoid arthritis	Autoimmune / inflammatory	0.0104623	0.00343142	0.00229692	83004	0.00797876
Schizophrenia	Psychiatric / neurological	-0.00581188	0.00355089	0.101689	83004	0.197396
Serum albumin level	Blood biomarker	-0.00579342	0.00350896	0.0987354	83004	0.194524
Serum alkaline phosphatase levels	Blood biomarker	0.00951462	0.00347167	0.00613307	83004	0.0191422
Serum creatinine (eGFRcrea)	Kidney function	-0.00459757	0.00346805	0.184944	83004	0.317259
Serum cystatin C (eGFRcys)	Kidney function	-0.010101	0.00343176	0.0032472	83004	0.0107158
Sitting height ratio	Anthropometric	-0.00513685	0.00343104	0.134353	83004	0.249782
Smoking cessation	Miscellaneous	0.0152093	0.00343332	9.43939e-06	83004	6.23e-05
Smoking initation	Miscellaneous	0.0259013	0.00378898	8.2028e-12	83004	7.73407e-11
Squamous cell lung cancer	Cancer	0.00821808	0.00343795	0.0168321	83004	0.0453437
Stroke	Cardiovascular	0.0147805	0.00346219	1.96455e-05	83004	0.000123486
Stromal-cell-derived factor 1 alpha levels	Blood biomarker	0.00857815	0.0034165	0.0120478	83004	0.0338363
Systolic blood pressure	Cardiovascular	0.0568506	0.00343819	2.57325e-61	83004	1.13223e-59
Testosterone levels	Blood biomarker	-0.00173956	0.00347688	0.616849	83004	0.752219
Thalamus volume	Psychiatric / neurological	-0.00774439	0.00342953	0.0239389	83004	0.060768
TRAIL levels	Blood biomarker	-0.000344281	0.00341424	0.91968	83004	0.964119
Tumor necrosis factor beta levels	Blood biomarker	0.0047419	0.00344248	0.168372	83004	0.296335
Type 1 diabetes	Diabetes	0.00171663	0.00347339	0.62115	83004	0.752219
Type 2 diabetes	Diabetes	0.0405571	0.00344984	6.95373e-32	83004	1.14737e-30
Ulcerative colitis	Autoimmune / inflammatory	0.00290477	0.00365647	0.426954	83004	0.612586
Urea levels	Blood biomarker	0.00263081	0.00356527	0.460578	83004	0.639961
Urinary albumin-to-creatinine ratio	Kidney function	0.00643653	0.00342718	0.0603734	83004	0.130644
Vascular endothelial growth factor levels	Blood biomarker	0.001951	0.00343512	0.570065	83004	0.730569
Vitamin D levels	Blood biomarker	-0.00127282	0.00346908	0.713691	83004	0.826379
Waist circumference	Anthropometric	0.053324	0.00342933	1.91716e-54	83004	6.32663e-53
Waist-to-hip ratio	Anthropometric	0.0606188	0.0034573	1.05689e-68	83004	6.97546e-67

### Sheet: S7 GlycA_MR
Supplementary Table 7: Mendelian randomization results for complex traits and disease liability with glycoprotein acetyls as an outcome
Exposure	Outcome	MR Method	nSNPs	Beta	SE	P	FDR
CigsPerDaynoUKB	GlycA	Inverse variance weighted	9	0.275005	0.0360655	2.44e-14	9.02e-13
Body mass index || id:ieu-a-2	GlycA	Inverse variance weighted	79	0.16009	0.0261984	9.92e-10	1.84e-08
Waist circumference || id:ieu-a-60	GlycA	Inverse variance weighted	46	0.168661	0.0305775	3.47e-08	4.28e-07
Overweight || id:ieu-a-93	GlycA	Inverse variance weighted	14	0.0705862	0.0166948	2.36e-05	0.00018335
HbA1C	GlycA	Inverse variance weighted	37	0.321059	0.0761376	2.48e-05	0.00018335
C-Reactive protein level || id:ieu-b-35	GlycA	Inverse variance weighted	57	0.153245	0.0512287	0.00277719	0.0146795
Type 2 diabetes	GlycA	Inverse variance weighted	40	0.0341283	0.0112442	0.00240381	0.0146795
Waist-to-hip ratio || id:ieu-a-72	GlycA	Inverse variance weighted	31	0.168124	0.0647553	0.00942353	0.0424643
systolic blood pressure || id:ieu-b-38	GlycA	Inverse variance weighted	459	0.00291899	0.00113818	0.0103292	0.0424643
Age at menarche || id:ieu-a-1095	GlycA	Inverse variance weighted	68	-0.0351699	0.0194227	0.0701771	0.24045
diastolic blood pressure || id:ieu-b-39	GlycA	Inverse variance weighted	457	0.00413764	0.00229565	0.0714852	0.24045
Coronary heart disease || id:ieu-a-7	GlycA	Inverse variance weighted	41	-0.0350741	0.0230237	0.127662	0.377191
Myocardial infarction || id:ieu-a-798	GlycA	Inverse variance weighted	26	-0.0448021	0.0297844	0.132527	0.377191
Crohn's disease || id:ebi-a-GCST004132	GlycA	Inverse variance weighted	89	0.00665365	0.00493131	0.177252	0.461256
Ischemic stroke (cardioembolic) || id:ebi-a-GCST006910	GlycA	Inverse variance weighted	4	0.0161819	0.0122635	0.186996	0.461256
SmokingInitiationnoUKB	GlycA	Inverse variance weighted	10	0.0823193	0.0650098	0.20542	0.475033
Chronic kidney disease || id:ieu-a-1102	GlycA	Inverse variance weighted	4	0.0569778	0.0525965	0.278676	0.60653
Birth length || id:ieu-a-29	GlycA	Inverse variance weighted	2	-0.0577746	0.0585259	0.323563	0.665102
Ischemic stroke (large artery atherosclerosis) || id:ebi-a-GCST006907	GlycA	Inverse variance weighted	4	0.0209047	0.0258366	0.418452	0.781652
Ischemic stroke || id:ebi-a-GCST006908	GlycA	Inverse variance weighted	9	-0.0229227	0.0326581	0.482743	0.781652
Depressive symptoms || id:ieu-a-1000	GlycA	Inverse variance weighted	2	-0.119739	0.160129	0.4546	0.781652
Heart rate || id:ieu-a-1056	GlycA	Inverse variance weighted	15	0.00235425	0.00323172	0.466318	0.781652
Hip circumference || id:ieu-a-48	GlycA	Inverse variance weighted	50	0.0254714	0.0383901	0.507017	0.781652
FI_Lagou	GlycA	Inverse variance weighted	13	0.327584	0.487956	0.502005	0.781652
ADHD || id:ieu-a-1183	GlycA	Inverse variance weighted	12	-0.0318926	0.0557715	0.567428	0.839793
Serum alkaline phosphatase levels || id:ebi-a-GCST005061	GlycA	Inverse variance weighted	2	-0.187038	0.370989	0.614148	0.84161
Serum cystatin C (eGFRcys) || id:ieu-a-1106	GlycA	Inverse variance weighted	5	-0.0618805	0.118249	0.600761	0.84161
Stroke || id:ebi-a-GCST006906	GlycA	Inverse variance weighted	8	-0.0164109	0.0400144	0.681714	0.862442
Age at menopause || id:ieu-a-1004	GlycA	Inverse variance weighted	42	-0.0041532	0.00927862	0.654433	0.862442
Body fat || id:ieu-a-999	GlycA	Inverse variance weighted	10	0.0451785	0.116953	0.699277	0.862442
Endometrial cancer || id:ebi-a-GCST006464	GlycA	Inverse variance weighted	16	-0.0025424	0.0110604	0.8182	0.881621
Putamen volume || id:ieu-a-1047	GlycA	Inverse variance weighted	4	2.17e-05	0.00010354	0.833966	0.881621
Gout || id:ieu-a-1054	GlycA	Inverse variance weighted	2	0.00452826	0.0179011	0.8003	0.881621
Rheumatoid arthritis || id:ieu-a-832	GlycA	Inverse variance weighted	46	0.001572	0.0058182	0.787016	0.881621
SmokingCessationnoUKB	GlycA	Inverse variance weighted	4	0.0516843	0.157394	0.742629	0.881621
Lung cancer || id:ieu-a-966	GlycA	Inverse variance weighted	5	0.00475695	0.0422165	0.910284	0.93557
Squamous cell lung cancer || id:ieu-a-967	GlycA	Inverse variance weighted	4	-0.0014247	0.0503547	0.977428	0.977428

### Sheet: S8 GlycA_MR_sens
Supplementary Table 8: Mendelian randomization results using weighted median and MR-Egger for complex traits and disease liability with glycoprotein acetyls as an outcome
Exposure	Outcome	MR Method	nSNPs	Beta	SE	P
Body mass index || id:ieu-a-2	GlycA	MR Egger	79	0.0395127	0.0624574	0.528847
Body mass index || id:ieu-a-2	GlycA	Weighted median	79	0.142367	0.0305778	3.22587e-06
Waist-to-hip ratio || id:ieu-a-72	GlycA	MR Egger	31	-0.313367	0.264958	0.246532
Waist-to-hip ratio || id:ieu-a-72	GlycA	Weighted median	31	0.114755	0.0642691	0.0741748
Overweight || id:ieu-a-93	GlycA	MR Egger	14	0.054458	0.0587987	0.372606
Overweight || id:ieu-a-93	GlycA	Weighted median	14	0.0449023	0.0218144	0.0395534
C-Reactive protein level || id:ieu-b-35	GlycA	MR Egger	57	-0.0161424	0.0703628	0.819396
C-Reactive protein level || id:ieu-b-35	GlycA	Weighted median	57	-0.0406693	0.0187965	0.0304906
systolic blood pressure || id:ieu-b-38	GlycA	MR Egger	459	-0.00379988	0.00284437	0.182237
systolic blood pressure || id:ieu-b-38	GlycA	Weighted median	459	0.000867033	0.00135539	0.522371
CigsPerDaynoUKB	GlycA	MR Egger	9	0.226843	0.0741996	0.0183957
CigsPerDaynoUKB	GlycA	Weighted median	9	0.248476	0.045734	5.53932e-08
Type 2 diabetes	GlycA	MR Egger	40	0.0422529	0.0304899	0.173888
Type 2 diabetes	GlycA	Weighted median	40	0.0363324	0.0112265	0.00121095
HbA1C	GlycA	MR Egger	37	0.198394	0.141754	0.170444
HbA1C	GlycA	Weighted median	37	0.188398	0.0687509	0.00613826
Waist circumference || id:ieu-a-60	GlycA	MR Egger	46	0.11667	0.0819059	0.161373
Waist circumference || id:ieu-a-60	GlycA	Weighted median	46	0.150453	0.0364369	3.64113e-05

### Sheet: S9 GlycA_instruments
Supplementary Table 9: Genetic instruments for glycoprotein acetyls
SNP	CHR	effect_allele	other_allele	eaf	beta	se	pval
rs6424109	1	C	A	0.125431	-0.035818	0.00615425	5.9e-09
rs182050989	1	C	T	0.97186	-0.072954	0.0123611	3.6e-09
rs12239736	1	T	A	0.658766	0.0389781	0.00434348	2.9e-19
rs7535218	1	A	T	0.364131	-0.0317199	0.00426385	1e-13
rs12032372	1	T	C	0.790853	0.0302589	0.00500256	1.5e-09
rs12073837	1	C	T	0.722845	0.0257223	0.0045441	1.5e-08
rs56188865	1	T	C	0.627785	0.0284892	0.00423459	1.7e-11
rs676210	2	G	A	0.794234	0.0280863	0.00503333	2.4e-08
rs1260326	2	T	C	0.396018	0.101134	0.00417205	8.2e-130
rs6732543	2	C	T	0.148056	0.0313803	0.0057415	4.6e-08
rs6734238	2	A	G	0.597083	-0.0246657	0.00416209	3.1e-09
rs62259939	3	G	A	0.565171	-0.0252705	0.00411788	8.4e-10
rs79287178	3	G	A	0.968897	-0.0987584	0.0123737	1.4e-15
rs2070634	3	T	G	0.485682	-0.0372031	0.00410331	1.2e-19
rs13108218	4	A	G	0.384645	0.0387648	0.00422617	4.6e-20
rs7697204	4	C	T	0.258837	-0.030636	0.00467497	5.6e-11
rs6452937	5	A	G	0.860604	0.0328491	0.00591352	2.8e-08
rs72801474	5	G	A	0.907336	0.0421732	0.00704856	2.2e-09
rs1801020	5	A	G	0.252839	-0.0266138	0.00472029	1.7e-08
rs1005599	6	G	C	0.289198	-0.0533982	0.00452927	4.4e-32
rs9270074	6	T	C	0.15578	-0.0480433	0.00565148	1.9e-17
rs12208357	6	C	T	0.93	-0.0473486	0.00802661	3.7e-09
rs117733303	6	A	G	0.9815	0.121193	0.0151418	1.2e-15
rs10455872	6	A	G	0.921013	0.0776147	0.00756625	1.1e-24
rs147440796	7	T	C	0.967131	-0.0815369	0.0129826	3.4e-10
rs62466318	7	C	T	0.7958	0.0852219	0.00508542	4.9e-63
rs6601299	8	T	C	0.100719	-0.0670658	0.00679004	5.2e-23
rs117026536	8	G	T	0.900082	0.0881344	0.00680344	2.2e-38
rs59296513	8	G	A	0.679585	0.0244266	0.00440261	2.9e-08
rs55780214	8	T	A	0.712316	0.0319041	0.00453733	2e-12
rs112875651	8	G	A	0.607621	0.0710206	0.00423932	5.4e-63
rs113354603	9	G	A	0.929269	-0.12804	0.00847641	1.5e-51
rs687621	9	A	G	0.681106	-0.0298858	0.0043802	8.9e-12
rs7924036	10	G	T	0.495759	0.0277936	0.00408211	9.9e-12
rs2497337	10	C	T	0.487178	-0.0237778	0.00409817	6.6e-09
rs964184	11	G	C	0.13274	0.10555	0.00601795	7.2e-69
rs141469619	11	A	G	0.989859	-0.129449	0.0215708	2e-09
rs12421055	11	A	C	0.752796	-0.0270306	0.00475009	1.3e-08
rs78689694	11	G	C	0.866653	-0.0352698	0.00603159	5e-09
rs56205943	12	G	A	0.761327	0.0269128	0.00477592	1.7e-08
rs17105232	14	G	A	0.752225	-0.0301066	0.0047594	2.5e-10
rs28929474	14	C	T	0.980027	0.28097	0.0146277	3.2e-82
rs150844304	15	A	C	0.974329	-0.0731027	0.0129218	1.5e-08
rs1132812	16	A	G	0.480755	0.0232252	0.00408735	1.3e-08
rs143578173	16	C	T	0.971703	0.139119	0.0126671	4.6e-28
rs2278028	16	G	A	0.987011	0.122245	0.0183977	3e-11
rs77303550	16	C	T	0.807295	-0.164358	0.00517872	1e-200
rs535412039	16	C	T	0.984063	-0.099811	0.0175801	1.4e-08
rs117155836	16	G	A	0.971594	-0.137117	0.012251	4.4e-29
rs151083835	16	C	G	0.980106	-0.102118	0.0148853	6.9e-12
rs1801689	17	A	C	0.969474	0.0729028	0.0118713	8.2e-10
rs116843064	19	G	A	0.980149	0.0993193	0.0146518	1.2e-11
rs58542926	19	C	T	0.925601	0.056681	0.00778845	3.4e-13
rs2445818	19	A	G	0.0676327	-0.0445223	0.00811585	4.1e-08
rs59774409	19	C	T	0.916937	-0.0860381	0.0073788	2e-31
rs62128087	19	C	T	0.838903	0.0409116	0.00561732	3.3e-13
rs149807892	19	C	T	0.984177	0.120812	0.0165799	3.2e-13
rs4297946	20	G	C	0.531439	-0.0224276	0.00409227	4.2e-08
rs2294915	22	C	T	0.7682	0.0335143	0.00484791	4.7e-12

### Sheet: S10 GlycA_rev_MR
Supplementary Table 10: Mendelian randomization results with glycoprotein acetyls as our exposure and complex traits/diseases as our outcome
Exposure	Outcome	MR Method	nSNPs	Beta	SE	P	FDR
GlycA	C-Reactive protein level || id:ieu-b-35	Inverse variance weighted	31	0.294941	0.0969407	0.0023463	0.117315
GlycA	FG_Lagou	Inverse variance weighted	41	0.0721069	0.0276728	0.00916884	0.165741
GlycA	FI_Lagou	Inverse variance weighted	41	0.0608621	0.0236105	0.00994447	0.165741
GlycA	systolic blood pressure || id:ieu-b-38	Inverse variance weighted	53	0.636879	0.271169	0.0188422	0.235527
GlycA	Microalbuminuria || id:ieu-a-1097	Inverse variance weighted	31	0.203001	0.0975429	0.0374202	0.374202
GlycA	Age at menarche || id:ieu-a-1095	Inverse variance weighted	31	0.0430075	0.025116	0.0868317	0.51211
GlycA	HbA1C	Inverse variance weighted	16	-0.0402648	0.0223779	0.07197	0.51211
GlycA	Ischemic stroke (cardioembolic) || id:ebi-a-GCST006910	Inverse variance weighted	56	-0.113765	0.0666474	0.0878283	0.51211
GlycA	Waist-to-hip ratio || id:ieu-a-72	Inverse variance weighted	34	0.0364338	0.0216351	0.0921798	0.51211
GlycA	ADHD || id:ieu-a-1183	Inverse variance weighted	52	-0.0791628	0.0557667	0.155743	0.564717
GlycA	Autism || id:ieu-a-806	Inverse variance weighted	57	-0.151126	0.102877	0.141833	0.564717
GlycA	Crohn's disease || id:ebi-a-GCST004132	Inverse variance weighted	52	0.161546	0.114457	0.158121	0.564717
GlycA	Fibrinogen levels || id:ebi-a-GCST005062	Inverse variance weighted	27	0.0492389	0.0314528	0.11747	0.564717
GlycA	Heart rate || id:ieu-a-1056	Inverse variance weighted	32	0.373099	0.253973	0.141819	0.564717
GlycA	Oral cavity cancer || id:ieu-b-94	Inverse variance weighted	53	-0.23167	0.176699	0.189823	0.632745
GlycA	Intracranial volume || id:ieu-a-1041	Inverse variance weighted	50	-9202.25	7231.87	0.203211	0.635033
GlycA	Coronary heart disease || id:ieu-a-7	Inverse variance weighted	55	0.0931136	0.0855523	0.276426	0.691066
GlycA	Putamen volume || id:ieu-a-1047	Inverse variance weighted	50	25.7485	23.5047	0.273315	0.691066
GlycA	SmokingInitiationnoUKB	Inverse variance weighted	49	0.0259929	0.0237307	0.273373	0.691066
GlycA	Age at menopause || id:ieu-a-1004	Inverse variance weighted	31	0.139805	0.140099	0.318326	0.697567
GlycA	Birth length || id:ieu-a-29	Inverse variance weighted	29	-0.0383037	0.0434147	0.377628	0.697567
GlycA	Depressive symptoms || id:ieu-a-1000	Inverse variance weighted	45	0.0158262	0.0152115	0.29815	0.697567
GlycA	diastolic blood pressure || id:ieu-b-39	Inverse variance weighted	53	0.18015	0.209852	0.390637	0.697567
GlycA	Gamma glutamyl transferase levels || id:ebi-a-GCST005069	Inverse variance weighted	30	0.0269456	0.0307547	0.380951	0.697567
GlycA	Myocardial infarction || id:ieu-a-798	Inverse variance weighted	55	0.0844227	0.0872825	0.333427	0.697567
GlycA	Oral cavity and pharyngeal cancer || id:ieu-b-90	Inverse variance weighted	53	0.147621	0.156666	0.346055	0.697567
GlycA	Waist circumference || id:ieu-a-60	Inverse variance weighted	34	0.0207107	0.0223119	0.353285	0.697567
GlycA	Body fat || id:ieu-a-999	Inverse variance weighted	34	0.0189982	0.0256917	0.459623	0.766039
GlycA	Gout || id:ieu-a-1054	Inverse variance weighted	32	0.153018	0.200105	0.444457	0.766039
GlycA	Ischemic stroke || id:ebi-a-GCST006908	Inverse variance weighted	57	-0.0265086	0.0408694	0.516587	0.827001
GlycA	Stroke || id:ebi-a-GCST006906	Inverse variance weighted	57	-0.0247861	0.039399	0.52928	0.827001
GlycA	Type 2 diabetes	Inverse variance weighted	56	0.0382123	0.065152	0.557533	0.844747
GlycA	Rheumatoid arthritis || id:ieu-a-832	Inverse variance weighted	41	-0.0490427	0.0988424	0.619774	0.885392
GlycA	Serum alkaline phosphatase levels || id:ebi-a-GCST005061	Inverse variance weighted	13	0.0195679	0.0379335	0.60596	0.885392
GlycA	Chronic kidney disease || id:ieu-a-1102	Inverse variance weighted	31	0.0310007	0.0840411	0.712221	0.913103
GlycA	Endometrial cancer || id:ebi-a-GCST006464	Inverse variance weighted	56	-0.0268783	0.0687673	0.695902	0.913103
GlycA	Incremental insulin || id:ebi-a-GCST005219	Inverse variance weighted	31	-0.0431869	0.102358	0.673083	0.913103
GlycA	Stromal-cell-derived factor 1 alpha levels || id:ebi-a-GCST004427	Inverse variance weighted	54	-0.0264102	0.0638281	0.679042	0.913103
GlycA	Overweight || id:ieu-a-93	Inverse variance weighted	32	-0.0162971	0.0482999	0.735804	0.919755
GlycA	Lung cancer || id:ieu-a-966	Inverse variance weighted	52	-0.0225041	0.0735963	0.759774	0.926553
GlycA	Hip circumference || id:ieu-a-48	Inverse variance weighted	34	-0.0066698	0.0259604	0.797239	0.927022
GlycA	Ischemic stroke (large artery atherosclerosis) || id:ebi-a-GCST006907	Inverse variance weighted	56	-0.0295397	0.112128	0.792206	0.927022
GlycA	Body mass index || id:ieu-a-2	Inverse variance weighted	34	-0.00336552	0.0224114	0.880631	0.940392
GlycA	CigsPerDaynoUKB	Inverse variance weighted	49	0.0028502	0.0148657	0.847954	0.940392
GlycA	Infant head circumference || id:ieu-a-28	Inverse variance weighted	31	-0.00891745	0.0730008	0.902776	0.940392
GlycA	Ischemic stroke (small-vessel) || id:ebi-a-GCST006909	Inverse variance weighted	57	0.0117635	0.0874654	0.893013	0.940392
GlycA	Squamous cell lung cancer || id:ieu-a-967	Inverse variance weighted	52	-0.0186719	0.115543	0.87162	0.940392
GlycA	Serum cystatin C (eGFRcys) || id:ieu-a-1106	Inverse variance weighted	31	0.000167733	0.0112672	0.988122	0.988122
GlycA	SmokingCessationnoUKB	Inverse variance weighted	49	-0.000727121	0.0272918	0.978745	0.988122

### Sheet: S11 CAD PRS
Supplementary Table 11: Associations with the coronary artery disease polygenic risk score in the full sample
PRS	Metabolite	Beta	SE	P	Subcategory	Tertile	FDR
CAD	ApoB	0.025444	0.003452	0	Apolipoproteins	All	0
CAD	ApoA1	-0.027898	0.003181	0	Apolipoproteins	All	0
CAD	ApoB_by_ApoA1	0.037528	0.003408	0	Apolipoproteins	All	0
CAD	Clinical_LDL_C	0.01818	0.003436	0	Cholesterol (major classes)	All	0
CAD	DHA_pct	-0.018397	0.00334	0	Fatty acids (%)	All	0
CAD	GlycA	0.039179	0.003432	0	Inflammation markers	All	0
CAD	HDL_C	-0.03684	0.003125	0	Cholesterol (major classes)	All	0
CAD	HDL_CE	-0.038255	0.003139	0	Cholesteryl esters (major classes)	All	0
CAD	HDL_FC	-0.030833	0.003096	0	Free cholesterol (major classes)	All	0
CAD	HDL_L	-0.032028	0.003129	0	Total lipids (major classes)	All	0
CAD	HDL_P	-0.019859	0.003259	0	Particle concentrations (major classes)	All	0
CAD	HDL_PL	-0.029914	0.003143	0	Phospholipids (major classes)	All	0
CAD	HDL_TG	0.021043	0.003388	0	Triglycerides (major classes)	All	0
CAD	HDL_size	-0.042872	0.003105	0	Partical size	All	0
CAD	IDL_CE_pct	-0.019065	0.003375	0	Cholesteryl esters % (subclasses)	All	0
CAD	IDL_C_pct	-0.02047	0.003374	0	Cholesterol % (subclasses)	All	0
CAD	IDL_P	0.018662	0.003419	0	Particle concentrations (subclasses)	All	0
CAD	IDL_TG	0.034266	0.003385	0	Triglycerides (subclasses)	All	0
CAD	IDL_TG_pct	0.022703	0.003332	0	Triglycerides % (subclasses)	All	0
CAD	LA_pct	-0.030969	0.003324	0	Fatty acids (%)	All	0
CAD	LDL_C	0.019839	0.003442	0	Cholesterol (major classes)	All	0
CAD	LDL_CE	0.021856	0.003449	0	Cholesteryl esters (major classes)	All	0
CAD	LDL_L	0.022236	0.003446	0	Total lipids (major classes)	All	0
CAD	LDL_P	0.024748	0.003455	0	Particle concentrations (major classes)	All	0
CAD	LDL_PL	0.022926	0.003448	0	Phospholipids (major classes)	All	0
CAD	LDL_TG	0.036514	0.003394	0	Triglycerides (major classes)	All	0
CAD	L_HDL_C	-0.04252	0.003101	0	Cholesterol (subclasses)	All	0
CAD	L_HDL_CE	-0.043501	0.00311	0	Cholesteryl esters (subclasses)	All	0
CAD	L_HDL_CE_pct	-0.037246	0.003312	0	Cholesteryl esters % (subclasses)	All	0
CAD	L_HDL_C_pct	-0.036367	0.003283	0	Cholesterol % (subclasses)	All	0
CAD	L_HDL_FC	-0.038859	0.00308	0	Free cholesterol (subclasses)	All	0
CAD	L_HDL_L	-0.040622	0.003081	0	Total lipids (subclasses)	All	0
CAD	L_HDL_P	-0.041223	0.003079	0	Particle concentrations (subclasses)	All	0
CAD	L_HDL_PL	-0.039476	0.003082	0	Phospholipids (subclasses)	All	0
CAD	L_HDL_PL_pct	0.026527	0.003366	0	Phospholipids % (subclasses)	All	0
CAD	L_HDL_TG_pct	0.036593	0.003274	0	Triglycerides % (subclasses)	All	0
CAD	L_LDL_CE	0.018052	0.003428	0	Cholesteryl esters (subclasses)	All	0
CAD	L_LDL_C_pct	-0.0192	0.003355	0	Cholesterol % (subclasses)	All	0
CAD	L_LDL_FC_pct	-0.029718	0.003312	0	Free cholesterol % (subclasses)	All	0
CAD	L_LDL_L	0.018415	0.003425	0	Total lipids (subclasses)	All	0
CAD	L_LDL_P	0.023274	0.003447	0	Particle concentrations (subclasses)	All	0
CAD	L_LDL_PL	0.018322	0.00343	0	Phospholipids (subclasses)	All	0
CAD	L_LDL_TG	0.036942	0.003395	0	Triglycerides (subclasses)	All	0
CAD	L_LDL_TG_pct	0.019231	0.00336	0	Triglycerides % (subclasses)	All	0
CAD	L_VLDL_C	0.036138	0.003397	0	Cholesterol (subclasses)	All	0
CAD	L_VLDL_CE	0.034686	0.003426	0	Cholesteryl esters (subclasses)	All	0
CAD	L_VLDL_FC	0.0367	0.003365	0	Free cholesterol (subclasses)	All	0
CAD	L_VLDL_FC_pct	0.032756	0.003421	0	Free cholesterol % (subclasses)	All	0
CAD	L_VLDL_L	0.033442	0.003362	0	Total lipids (subclasses)	All	0
CAD	L_VLDL_P	0.034544	0.003358	0	Particle concentrations (subclasses)	All	0
CAD	L_VLDL_PL	0.036369	0.003358	0	Phospholipids (subclasses)	All	0
CAD	L_VLDL_PL_pct	0.039501	0.00337	0	Phospholipids % (subclasses)	All	0
CAD	L_VLDL_TG	0.029092	0.003346	0	Triglycerides (subclasses)	All	0
CAD	L_VLDL_TG_pct	-0.025322	0.003443	0	Triglycerides % (subclasses)	All	0
CAD	MUFA	0.031093	0.003422	0	Fatty acids	All	0
CAD	MUFA_pct	0.037003	0.003341	0	Fatty acids (%)	All	0
CAD	M_HDL_C	-0.03215	0.003201	0	Cholesterol (subclasses)	All	0
CAD	M_HDL_CE	-0.032967	0.003212	0	Cholesteryl esters (subclasses)	All	0
CAD	M_HDL_CE_pct	-0.034784	0.003348	0	Cholesteryl esters % (subclasses)	All	0
CAD	M_HDL_C_pct	-0.037246	0.003308	0	Cholesterol % (subclasses)	All	0
CAD	M_HDL_FC	-0.028132	0.003165	0	Free cholesterol (subclasses)	All	0
CAD	M_HDL_FC_pct	-0.028647	0.003107	0	Free cholesterol % (subclasses)	All	0
CAD	M_HDL_L	-0.026109	0.003221	0	Total lipids (subclasses)	All	0
CAD	M_HDL_P	-0.028919	0.0032	0	Particle concentrations (subclasses)	All	0
CAD	M_HDL_PL	-0.022947	0.003241	0	Phospholipids (subclasses)	All	0
CAD	M_HDL_PL_pct	0.035024	0.003303	0	Phospholipids % (subclasses)	All	0
CAD	M_HDL_TG	0.020324	0.0034	0	Triglycerides (subclasses)	All	0
CAD	M_HDL_TG_pct	0.036127	0.003326	0	Triglycerides % (subclasses)	All	0
CAD	M_LDL_C	0.025898	0.003462	0	Cholesterol (subclasses)	All	0
CAD	M_LDL_CE	0.027547	0.003462	0	Cholesteryl esters (subclasses)	All	0
CAD	M_LDL_FC	0.019743	0.003451	0	Free cholesterol (subclasses)	All	0
CAD	M_LDL_FC_pct	-0.025608	0.003318	0	Free cholesterol % (subclasses)	All	0
CAD	M_LDL_L	0.028057	0.003462	0	Total lipids (subclasses)	All	0
CAD	M_LDL_P	0.024798	0.003465	0	Particle concentrations (subclasses)	All	0
CAD	M_LDL_PL	0.029416	0.003462	0	Phospholipids (subclasses)	All	0
CAD	M_LDL_TG	0.036203	0.003388	0	Triglycerides (subclasses)	All	0
CAD	M_VLDL_C	0.01944	0.003447	0	Cholesterol (subclasses)	All	0
CAD	M_VLDL_CE_pct	-0.01813	0.003258	0	Cholesteryl esters % (subclasses)	All	0
CAD	M_VLDL_FC	0.026287	0.003457	0	Free cholesterol (subclasses)	All	0
CAD	M_VLDL_L	0.031162	0.003441	0	Total lipids (subclasses)	All	0
CAD	M_VLDL_P	0.029735	0.003453	0	Particle concentrations (subclasses)	All	0
CAD	M_VLDL_PL	0.029181	0.003455	0	Phospholipids (subclasses)	All	0
CAD	M_VLDL_TG	0.031905	0.003375	0	Triglycerides (subclasses)	All	0
CAD	Omega_6_pct	-0.030342	0.003317	0	Fatty acids (%)	All	0
CAD	PUFA_by_MUFA	-0.035206	0.003331	0	Fatty acids (%)	All	0
CAD	PUFA_pct	-0.029821	0.003324	0	Fatty acids (%)	All	0
CAD	Remnant_C	0.02085	0.003433	0	Cholesterol (major classes)	All	0
CAD	SFA	0.021327	0.003411	0	Fatty acids	All	0
CAD	S_HDL_PL_pct	-0.024131	0.003331	0	Phospholipids % (subclasses)	All	0
CAD	S_HDL_TG	0.037356	0.003366	0	Triglycerides (subclasses)	All	0
CAD	S_HDL_TG_pct	0.037871	0.003302	0	Triglycerides % (subclasses)	All	0
CAD	S_LDL_C	0.025138	0.003459	0	Cholesterol (subclasses)	All	0
CAD	S_LDL_CE	0.02663	0.003458	0	Cholesteryl esters (subclasses)	All	0
CAD	S_LDL_FC	0.019084	0.003451	0	Free cholesterol (subclasses)	All	0
CAD	S_LDL_L	0.027083	0.003457	0	Total lipids (subclasses)	All	0
CAD	S_LDL_P	0.026337	0.003459	0	Particle concentrations (subclasses)	All	0
CAD	S_LDL_PL	0.026507	0.003453	0	Phospholipids (subclasses)	All	0
CAD	S_LDL_TG	0.031062	0.00337	0	Triglycerides (subclasses)	All	0
CAD	S_VLDL_C	0.03404	0.003457	0	Cholesterol (subclasses)	All	0
CAD	S_VLDL_CE	0.036514	0.003454	0	Cholesteryl esters (subclasses)	All	0
CAD	S_VLDL_FC	0.028891	0.003458	0	Free cholesterol (subclasses)	All	0
CAD	S_VLDL_L	0.036595	0.003425	0	Total lipids (subclasses)	All	0
CAD	S_VLDL_P	0.037377	0.003416	0	Particle concentrations (subclasses)	All	0
CAD	S_VLDL_PL	0.033724	0.003452	0	Phospholipids (subclasses)	All	0
CAD	S_VLDL_TG	0.032038	0.00336	0	Triglycerides (subclasses)	All	0
CAD	TG_by_PG	0.033982	0.003238	0	Phospholipids	All	0
CAD	Total_FA	0.022328	0.00342	0	Fatty acids	All	0
CAD	Total_TG	0.030962	0.003357	0	Triglycerides (major classes)	All	0
CAD	VLDL_C	0.030682	0.003455	0	Cholesterol (major classes)	All	0
CAD	VLDL_CE	0.028214	0.00346	0	Cholesteryl esters (major classes)	All	0
CAD	VLDL_FC	0.032857	0.003437	0	Free cholesterol (major classes)	All	0
CAD	VLDL_L	0.033076	0.003402	0	Total lipids (major classes)	All	0
CAD	VLDL_P	0.034131	0.003438	0	Particle concentrations (major classes)	All	0
CAD	VLDL_PL	0.034338	0.003423	0	Phospholipids (major classes)	All	0
CAD	VLDL_TG	0.029913	0.003346	0	Triglycerides (major classes)	All	0
CAD	VLDL_size	0.026029	0.00326	0	Partical size	All	0
CAD	XL_HDL_C	-0.036124	0.003168	0	Cholesterol (subclasses)	All	0
CAD	XL_HDL_CE	-0.037408	0.00315	0	Cholesteryl esters (subclasses)	All	0
CAD	XL_HDL_C_pct	0.020073	0.003286	0	Cholesterol % (subclasses)	All	0
CAD	XL_HDL_FC	-0.029662	0.003256	0	Free cholesterol (subclasses)	All	0
CAD	XL_HDL_FC_pct	0.039474	0.003099	0	Free cholesterol % (subclasses)	All	0
CAD	XL_HDL_L	-0.036116	0.003151	0	Total lipids (subclasses)	All	0
CAD	XL_HDL_P	-0.033772	0.003156	0	Particle concentrations (subclasses)	All	0
CAD	XL_HDL_PL	-0.036992	0.003147	0	Phospholipids (subclasses)	All	0
CAD	XL_HDL_PL_pct	-0.037714	0.003195	0	Phospholipids % (subclasses)	All	0
CAD	XL_HDL_TG_pct	0.037806	0.003273	0	Triglycerides % (subclasses)	All	0
CAD	XL_VLDL_C	0.035268	0.003395	0	Cholesterol (subclasses)	All	0
CAD	XL_VLDL_CE	0.03611	0.003417	0	Cholesteryl esters (subclasses)	All	0
CAD	XL_VLDL_FC	0.03322	0.003368	0	Free cholesterol (subclasses)	All	0
CAD	XL_VLDL_L	0.032999	0.003349	0	Total lipids (subclasses)	All	0
CAD	XL_VLDL_P	0.034409	0.003345	0	Particle concentrations (subclasses)	All	0
CAD	XL_VLDL_PL	0.033659	0.003357	0	Phospholipids (subclasses)	All	0
CAD	XL_VLDL_PL_pct	0.020829	0.003453	0	Phospholipids % (subclasses)	All	0
CAD	XL_VLDL_TG	0.030613	0.00333	0	Triglycerides (subclasses)	All	0
CAD	XS_VLDL_CE_pct	-0.024826	0.003267	0	Cholesteryl esters % (subclasses)	All	0
CAD	XS_VLDL_C_pct	-0.022451	0.003285	0	Cholesterol % (subclasses)	All	0
CAD	XS_VLDL_FC	0.02343	0.003388	0	Free cholesterol (subclasses)	All	0
CAD	XS_VLDL_L	0.025121	0.003388	0	Total lipids (subclasses)	All	0
CAD	XS_VLDL_P	0.026487	0.003403	0	Particle concentrations (subclasses)	All	0
CAD	XS_VLDL_PL	0.027942	0.003397	0	Phospholipids (subclasses)	All	0
CAD	XS_VLDL_PL_pct	0.02682	0.00337	0	Phospholipids % (subclasses)	All	0
CAD	XS_VLDL_TG	0.034489	0.003382	0	Triglycerides (subclasses)	All	0
CAD	XS_VLDL_TG_pct	0.019394	0.003292	0	Triglycerides % (subclasses)	All	0
CAD	XXL_VLDL_C	0.026235	0.003353	0	Cholesterol (subclasses)	All	0
CAD	XXL_VLDL_CE	0.027231	0.00336	0	Cholesteryl esters (subclasses)	All	0
CAD	XXL_VLDL_FC	0.024071	0.003348	0	Free cholesterol (subclasses)	All	0
CAD	XXL_VLDL_L	0.022361	0.00335	0	Total lipids (subclasses)	All	0
CAD	XXL_VLDL_P	0.02506	0.003342	0	Particle concentrations (subclasses)	All	0
CAD	XXL_VLDL_PL	0.025324	0.003338	0	Phospholipids (subclasses)	All	0
CAD	XXL_VLDL_PL_pct	0.026586	0.003454	0	Phospholipids % (subclasses)	All	0
CAD	XXL_VLDL_TG	0.018927	0.003355	0	Triglycerides (subclasses)	All	0
CAD	non_HDL_C	0.020614	0.003438	0	Cholesterol (major classes)	All	0
CAD	M_LDL_C_pct	-0.017102	0.003453	1e-06	Cholesterol % (subclasses)	All	1.6e-06
CAD	M_VLDL_C_pct	-0.015887	0.003269	1e-06	Cholesterol % (subclasses)	All	1.6e-06
CAD	Total_BCAA	0.016488	0.003331	1e-06	Amino acids	All	1.6e-06
CAD	Unsaturation	-0.016128	0.003293	1e-06	Fatty acids (%)	All	1.6e-06
CAD	L_HDL_FC_pct	-0.015261	0.00324	2e-06	Free cholesterol % (subclasses)	All	3.13e-06
CAD	S_LDL_FC_pct	-0.015953	0.003345	2e-06	Free cholesterol % (subclasses)	All	3.13e-06
CAD	Val	0.015952	0.003346	2e-06	Amino acids	All	3.13e-06
CAD	L_LDL_C	0.016051	0.00342	3e-06	Cholesterol (subclasses)	All	4.64e-06
CAD	Leu	0.015491	0.003306	3e-06	Amino acids	All	4.64e-06
CAD	Ile	0.015365	0.003383	6e-06	Amino acids	All	9.11e-06
CAD	Total_P	-0.014756	0.003265	6e-06	Particle concentrations (major classes)	All	9.11e-06
CAD	XS_VLDL_C	0.015174	0.003356	6e-06	Cholesterol (subclasses)	All	9.11e-06
CAD	Gly	-0.014678	0.003262	7e-06	Amino acids	All	1.06e-05
CAD	S_LDL_TG_pct	0.01446	0.003344	1.5e-05	Triglycerides % (subclasses)	All	2.25e-05
CAD	S_VLDL_FC_pct	-0.014012	0.0033	2.2e-05	Free cholesterol % (subclasses)	All	3.28e-05
CAD	XL_VLDL_C_pct	-0.013969	0.00332	2.6e-05	Cholesterol % (subclasses)	All	3.85e-05
CAD	XL_VLDL_CE_pct	-0.013798	0.003318	3.2e-05	Cholesteryl esters % (subclasses)	All	4.71e-05
CAD	Total_L	0.013944	0.003402	4.2e-05	Total lipids (major classes)	All	6.15e-05
CAD	Creatinine	0.012123	0.002969	4.4e-05	Miscellaneous	All	6.41e-05
CAD	IDL_FC_pct	-0.013963	0.003427	4.6e-05	Free cholesterol % (subclasses)	All	6.66e-05
CAD	XXL_VLDL_TG_pct	-0.014049	0.003475	5.3e-05	Triglycerides % (subclasses)	All	7.63e-05
CAD	LDL_FC	0.013814	0.003421	5.4e-05	Free cholesterol (major classes)	All	7.73e-05
CAD	M_VLDL_CE	0.013775	0.003425	5.8e-05	Cholesteryl esters (subclasses)	All	8.25e-05
CAD	M_VLDL_TG_pct	0.0131	0.003278	6.5e-05	Triglycerides % (subclasses)	All	9.2e-05
CAD	Tyr	0.013094	0.003417	0.000127	Amino acids	All	0.00017866
CAD	S_VLDL_PL_pct	-0.012463	0.003304	0.000162	Phospholipids % (subclasses)	All	0.00022662
CAD	Phe	0.012473	0.003442	0.000291	Amino acids	All	0.0004048
CAD	XL_VLDL_FC_pct	-0.012029	0.00336	0.000344	Free cholesterol % (subclasses)	All	0.00047587
CAD	Ala	0.012167	0.003413	0.000364	Amino acids	All	0.00050075
CAD	S_LDL_PL_pct	-0.012167	0.00346	0.000438	Phospholipids % (subclasses)	All	0.00059924
CAD	XS_VLDL_CE	0.011635	0.00334	0.000495	Cholesteryl esters (subclasses)	All	0.00067352
CAD	S_HDL_P	0.011998	0.003464	0.000533	Particle concentrations (subclasses)	All	0.00072129
CAD	IDL_PL	0.011511	0.003341	0.000572	Phospholipids (subclasses)	All	0.00076988
CAD	XXL_VLDL_CE_pct	0.011936	0.003471	0.000584	Cholesteryl esters % (subclasses)	All	0.00078181
CAD	S_LDL_CE_pct	0.011623	0.003459	0.000779	Cholesteryl esters % (subclasses)	All	0.00103728
CAD	S_HDL_L	0.011427	0.003453	0.000934	Total lipids (subclasses)	All	0.00123705
CAD	IDL_L	0.010695	0.003346	0.001394	Total lipids (subclasses)	All	0.00183654
CAD	Total_FC	0.010712	0.00338	0.00153	Free cholesterol (major classes)	All	0.00200511
CAD	M_LDL_TG_pct	0.010623	0.003383	0.00169	Triglycerides % (subclasses)	All	0.00220319
CAD	S_VLDL_CE_pct	0.010641	0.003417	0.001847	Cholesteryl esters % (subclasses)	All	0.00239533
CAD	PUFA	0.010382	0.003365	0.002034	Fatty acids	All	0.00262418
CAD	L_LDL_FC	0.010388	0.003397	0.002231	Free cholesterol (subclasses)	All	0.0028635
CAD	Acetate	-0.009949	0.003465	0.004085	Miscellaneous	All	0.00521623
CAD	Omega_6	0.009624	0.003375	0.004354	Fatty acids	All	0.00553136
CAD	M_VLDL_FC_pct	-0.009319	0.003304	0.004793	Free cholesterol % (subclasses)	All	0.00605816
CAD	M_LDL_CE_pct	0.009468	0.003446	0.005999	Cholesteryl esters % (subclasses)	All	0.0075442
CAD	Omega_3	0.009079	0.003333	0.006447	Fatty acids	All	0.00806685
CAD	S_HDL_C_pct	-0.00921	0.003394	0.006654	Cholesterol % (subclasses)	All	0.00828423
CAD	Glucose	0.009136	0.003425	0.007654	Glycolysis related	All	0.00948182
CAD	Albumin	-0.009039	0.00344	0.008593	Miscellaneous	All	0.0105924
CAD	XL_HDL_TG	0.008636	0.003375	0.010498	Triglycerides (subclasses)	All	0.0128769
CAD	XL_HDL_CE_pct	-0.008669	0.003432	0.011544	Cholesteryl esters % (subclasses)	All	0.0140905
CAD	S_HDL_FC	0.008163	0.003394	0.016176	Free cholesterol (subclasses)	All	0.0196479
CAD	Acetone	-0.007781	0.003421	0.022919	Miscellaneous	All	0.0277031
CAD	Lactate	0.00748	0.003448	0.030054	Glycolysis related	All	0.0361519
CAD	S_HDL_C	0.007413	0.003457	0.031998	Cholesterol (subclasses)	All	0.0383053
CAD	SFA_pct	0.007215	0.00339	0.03332	Fatty acids (%)	All	0.039508
CAD	S_HDL_PL	0.007309	0.003433	0.033268	Phospholipids (subclasses)	All	0.039508
CAD	IDL_C	0.00701	0.003344	0.036051	Cholesterol (subclasses)	All	0.0425436
CAD	IDL_CE	0.006938	0.003343	0.037964	Cholesteryl esters (subclasses)	All	0.0445394
CAD	IDL_FC	0.006947	0.00335	0.0381	Free cholesterol (subclasses)	All	0.0445394
CAD	S_HDL_CE_pct	-0.006829	0.003369	0.042699	Cholesteryl esters % (subclasses)	All	0.0496825
CAD	Omega_6_by_Omega_3	-0.006702	0.003336	0.044513	Fatty acids (%)	All	0.0515523
CAD	L_VLDL_C_pct	0.006622	0.003386	0.050504	Cholesterol % (subclasses)	All	0.0582199
CAD	Pyruvate	0.006692	0.003455	0.052737	Glycolysis related	All	0.0605139
CAD	S_HDL_FC_pct	-0.006409	0.003312	0.053	Free cholesterol % (subclasses)	All	0.0605367
CAD	S_HDL_CE	0.006679	0.003466	0.054006	Cholesteryl esters (subclasses)	All	0.0614041
CAD	Total_C	0.0062	0.003353	0.064415	Cholesterol (major classes)	All	0.0729061
CAD	XXL_VLDL_C_pct	0.006294	0.003454	0.068419	Cholesterol % (subclasses)	All	0.0770875
CAD	DHA	-0.005763	0.003295	0.080292	Fatty acids	All	0.0900572
CAD	XL_VLDL_TG_pct	0.005771	0.003357	0.085559	Triglycerides % (subclasses)	All	0.0955345
CAD	M_LDL_PL_pct	0.00557	0.003438	0.105174	Phospholipids % (subclasses)	All	0.116912
CAD	Acetoacetate	0.005486	0.003413	0.10801	Ketone bodies	All	0.119531
CAD	IDL_PL_pct	0.005566	0.00347	0.108732	Phospholipids % (subclasses)	All	0.119798
CAD	L_VLDL_CE_pct	-0.005205	0.003325	0.117415	Cholesteryl esters % (subclasses)	All	0.128794
CAD	Phosphatidylc	-0.0049	0.003244	0.130942	Phospholipids	All	0.143002
CAD	XXL_VLDL_FC_pct	-0.00518	0.003439	0.131934	Free cholesterol % (subclasses)	All	0.143457
CAD	L_HDL_TG	-0.004883	0.003286	0.137224	Triglycerides (subclasses)	All	0.14856
CAD	L_LDL_CE_pct	0.004882	0.003462	0.158482	Cholesteryl esters % (subclasses)	All	0.170831
CAD	L_LDL_PL_pct	-0.004549	0.003452	0.187629	Phospholipids % (subclasses)	All	0.201378
CAD	Total_CE	0.004315	0.003342	0.19666	Cholesteryl esters (major classes)	All	0.210165
CAD	His	-0.004444	0.003453	0.19802	Amino acids	All	0.210714
CAD	LDL_size	-0.004182	0.003369	0.214433	Partical size	All	0.227208
CAD	Gln	-0.00386	0.003454	0.263844	Amino acids	All	0.278378
CAD	S_VLDL_TG_pct	0.003717	0.003344	0.266339	Triglycerides % (subclasses)	All	0.279825
CAD	Cholines	-0.003583	0.003257	0.27121	Phospholipids	All	0.283745
CAD	LA	0.003634	0.003388	0.283382	Fatty acids	All	0.295239
CAD	S_LDL_C_pct	-0.002817	0.003455	0.414878	Cholesterol % (subclasses)	All	0.430436
CAD	bOHbutyrate	0.002199	0.003417	0.519793	Ketone bodies	All	0.537048
CAD	M_VLDL_PL_pct	-0.001998	0.003328	0.548204	Phospholipids % (subclasses)	All	0.564061
CAD	Omega_3_pct	-0.001414	0.00333	0.670982	Fatty acids (%)	All	0.687549
CAD	Total_PL	0.001387	0.003296	0.673815	Phospholipids (major classes)	All	0.687623
CAD	Citrate	0.00134	0.003389	0.692436	Glycolysis related	All	0.703741
CAD	Phosphoglyc	-0.00106	0.003275	0.746184	Phospholipids	All	0.755284
CAD	Sphingomyelins	-0.00052	0.003242	0.872486	Phospholipids	All	0.879551
CAD	XS_VLDL_FC_pct	-0.000483	0.003429	0.88787	Free cholesterol % (subclasses)	All	0.89145
CAD	S_VLDL_C_pct	0.000161	0.003365	0.961756	Cholesterol % (subclasses)	All	0.961756

### Sheet: S12 CAD PRS comparison
Supplementary Table 12: Associations with the coronary artery disease polygenic risk score in the youngest and oldest age tertiles
		Youngest age tertile			Oldest age tertile
Metabolite	Subcategory	Beta_youngest	SE_youngest	P_youngest	Beta_oldest	SE_oldest	P_oldest
Acetate	Miscellaneous	-0.016455	0.005896	0.00526	-0.007023	0.005985	0.240649
Acetoacetate	Ketone bodies	0.014575	0.006013	0.015368	0.006613	0.005752	0.250318
Acetone	Miscellaneous	-0.00678	0.005968	0.255923	-0.004721	0.005795	0.415341
Ala	Amino acids	0.00212	0.005963	0.722223	0.0182	0.005819	0.001765
Albumin	Miscellaneous	-0.007639	0.005901	0.195493	-0.011207	0.005907	0.057801
ApoA1	Apolipoproteins	-0.025055	0.005508	5e-06	-0.033655	0.005454	0
ApoB	Apolipoproteins	0.058501	0.005606	0	-0.008959	0.00608	0.140633
ApoB_by_ApoA1	Apolipoproteins	0.064473	0.005748	0	0.011202	0.005894	0.057393
bOHbutyrate	Ketone bodies	0.00658	0.00615	0.284639	0.000637	0.005631	0.909912
Cholines	Phospholipids	0.016938	0.00554	0.002235	-0.026733	0.005606	2e-06
Citrate	Glycolysis related	-0.0058	0.0059	0.325542	-0.00015	0.005801	0.979371
Clinical_LDL_C	Cholesterol (major classes)	0.048991	0.005518	0	-0.015023	0.006085	0.013554
Creatinine	Miscellaneous	0.011802	0.00485	0.014966	0.01197	0.005401	0.026699
DHA	Fatty acids	-0.001455	0.005492	0.791029	-0.012209	0.005785	0.034822
DHA_pct	Fatty acids (%)	-0.028364	0.005592	0	-0.01027	0.005896	0.081579
Gln	Amino acids	-0.013679	0.006061	0.024014	0.000955	0.005889	0.871225
Glucose	Glycolysis related	0.013845	0.005865	0.018247	0.008936	0.00599	0.135733
Gly	Amino acids	-0.015488	0.005747	0.00704	-0.013799	0.005501	0.012134
GlycA	Inflammation markers	0.048402	0.006156	0	0.024565	0.005708	1.7e-05
HDL_C	Cholesterol (major classes)	-0.036532	0.005289	0	-0.042267	0.005453	0
HDL_CE	Cholesteryl esters (major classes)	-0.039348	0.005303	0	-0.04246	0.005477	0
HDL_FC	Free cholesterol (major classes)	-0.025492	0.005287	1e-06	-0.04044	0.005393	0
HDL_L	Total lipids (major classes)	-0.030227	0.005419	0	-0.037474	0.005369	0
HDL_P	Particle concentrations (major classes)	-0.013973	0.0056	0.012597	-0.028346	0.005597	0
HDL_PL	Phospholipids (major classes)	-0.028289	0.005493	0	-0.034184	0.005347	0
HDL_size	Partical size	-0.047507	0.005359	0	-0.044802	0.005339	0
HDL_TG	Triglycerides (major classes)	0.03649	0.006047	0	0.011048	0.00559	0.048118
His	Amino acids	-0.002482	0.006014	0.679839	-0.00639	0.005875	0.276787
IDL_C	Cholesterol (subclasses)	0.037327	0.005242	0	-0.025361	0.006051	2.8e-05
IDL_C_pct	Cholesterol % (subclasses)	-0.008834	0.005641	0.11733	-0.037122	0.005871	0
IDL_CE	Cholesteryl esters (subclasses)	0.03716	0.005253	0	-0.025434	0.006041	2.6e-05
IDL_CE_pct	Cholesteryl esters % (subclasses)	-0.007281	0.005686	0.200374	-0.035776	0.005852	0
IDL_FC	Free cholesterol (subclasses)	0.036968	0.005238	0	-0.024787	0.006073	4.5e-05
IDL_FC_pct	Free cholesterol % (subclasses)	-0.006204	0.005694	0.275891	-0.022501	0.006101	0.000227
IDL_L	Total lipids (subclasses)	0.042103	0.005291	0	-0.022015	0.006029	0.000261
IDL_P	Particle concentrations (subclasses)	0.049769	0.00542	0	-0.013631	0.006152	0.02672
IDL_PL	Phospholipids (subclasses)	0.043153	0.005289	0	-0.021218	0.006028	0.000432
IDL_PL_pct	Phospholipids % (subclasses)	-0.004804	0.005842	0.410937	0.017931	0.006106	0.003319
IDL_TG	Triglycerides (subclasses)	0.055111	0.00615	0	0.019578	0.005501	0.000373
IDL_TG_pct	Triglycerides % (subclasses)	0.012061	0.005649	0.032769	0.039384	0.005751	0
Ile	Amino acids	0.013772	0.005873	0.019034	0.011821	0.005806	0.041748
L_HDL_C	Cholesterol (subclasses)	-0.043517	0.005182	0	-0.048039	0.005459	0
L_HDL_C_pct	Cholesterol % (subclasses)	-0.039593	0.005657	0	-0.043337	0.005641	0
L_HDL_CE	Cholesteryl esters (subclasses)	-0.045133	0.005189	0	-0.048564	0.005475	0
L_HDL_CE_pct	Cholesteryl esters % (subclasses)	-0.04401	0.005888	0	-0.040257	0.00554	0
L_HDL_FC	Free cholesterol (subclasses)	-0.03748	0.00518	0	-0.046044	0.005414	0
L_HDL_FC_pct	Free cholesterol % (subclasses)	-0.001203	0.005314	0.820821	-0.034928	0.005841	0
L_HDL_L	Total lipids (subclasses)	-0.042369	0.005262	0	-0.044556	0.005332	0
L_HDL_P	Particle concentrations (subclasses)	-0.041414	0.005204	0	-0.047539	0.005395	0
L_HDL_PL	Phospholipids (subclasses)	-0.042414	0.005325	0	-0.041384	0.005268	0
L_HDL_PL_pct	Phospholipids % (subclasses)	0.018497	0.005679	0.001126	0.046504	0.005872	0
L_HDL_TG	Triglycerides (subclasses)	0.006629	0.005961	0.266116	-0.014569	0.005416	0.007149
L_HDL_TG_pct	Triglycerides % (subclasses)	0.048906	0.005788	0	0.031764	0.005464	0
L_LDL_C	Cholesterol (subclasses)	0.045859	0.005541	0	-0.01626	0.006022	0.006939
L_LDL_C_pct	Cholesterol % (subclasses)	-0.006839	0.005714	0.231327	-0.039054	0.005761	0
L_LDL_CE	Cholesteryl esters (subclasses)	0.047897	0.005592	0	-0.01404	0.006005	0.019396
L_LDL_CE_pct	Cholesteryl esters % (subclasses)	0.014575	0.005947	0.014262	-0.009861	0.005931	0.096371
L_LDL_FC	Free cholesterol (subclasses)	0.03932	0.005412	0	-0.021671	0.00606	0.000349
L_LDL_FC_pct	Free cholesterol % (subclasses)	-0.024334	0.00552	1e-05	-0.041428	0.005843	0
L_LDL_L	Total lipids (subclasses)	0.048879	0.005562	0	-0.013973	0.006021	0.020317
L_LDL_P	Particle concentrations (subclasses)	0.055292	0.005596	0	-0.011071	0.006089	0.069027
L_LDL_PL	Phospholipids (subclasses)	0.049254	0.005524	0	-0.014257	0.006066	0.018767
L_LDL_PL_pct	Phospholipids % (subclasses)	-0.007161	0.005935	0.22758	-4e-06	0.006018	0.999498
L_LDL_TG	Triglycerides (subclasses)	0.058685	0.006179	0	0.020614	0.005509	0.000183
L_LDL_TG_pct	Triglycerides % (subclasses)	0.008581	0.005831	0.141132	0.035937	0.005693	0
L_VLDL_C	Cholesterol (subclasses)	0.060351	0.005804	0	0.012435	0.005731	0.030047
L_VLDL_C_pct	Cholesterol % (subclasses)	0.020998	0.005779	0.00028	-0.003984	0.005942	0.502572
L_VLDL_CE	Cholesteryl esters (subclasses)	0.061573	0.005817	0	0.008103	0.005802	0.162528
L_VLDL_CE_pct	Cholesteryl esters % (subclasses)	0.007397	0.005605	0.186924	-0.015219	0.005885	0.009719
L_VLDL_FC	Free cholesterol (subclasses)	0.057893	0.005775	0	0.01627	0.00567	0.004117
L_VLDL_FC_pct	Free cholesterol % (subclasses)	0.042583	0.005921	0	0.027593	0.005866	3e-06
L_VLDL_L	Total lipids (subclasses)	0.054038	0.005772	0	0.013098	0.005699	0.021546
L_VLDL_P	Particle concentrations (subclasses)	0.054896	0.00579	0	0.014956	0.005662	0.008259
L_VLDL_PL	Phospholipids (subclasses)	0.05613	0.005753	0	0.018038	0.005674	0.001478
L_VLDL_PL_pct	Phospholipids % (subclasses)	0.051526	0.005783	0	0.035536	0.005765	0
L_VLDL_TG	Triglycerides (subclasses)	0.047036	0.005739	0	0.010559	0.005717	0.064766
L_VLDL_TG_pct	Triglycerides % (subclasses)	-0.041898	0.005986	0	-0.014446	0.00591	0.014522
LA	Fatty acids	0.030463	0.005612	0	-0.029364	0.005945	1e-06
LA_pct	Fatty acids (%)	-0.027127	0.005655	2e-06	-0.043056	0.005767	0
Lactate	Glycolysis related	0.005096	0.005942	0.391125	0.002478	0.005917	0.675398
LDL_C	Cholesterol (major classes)	0.050431	0.005599	0	-0.012978	0.006036	0.031567
LDL_CE	Cholesteryl esters (major classes)	0.052734	0.005647	0	-0.010903	0.006014	0.069858
LDL_FC	Free cholesterol (major classes)	0.042493	0.005487	0	-0.017905	0.006072	0.003192
LDL_L	Total lipids (major classes)	0.053138	0.005627	0	-0.010424	0.006028	0.083773
LDL_P	Particle concentrations (major classes)	0.057414	0.00562	0	-0.009768	0.006077	0.107957
LDL_PL	Phospholipids (major classes)	0.053666	0.005602	0	-0.00958	0.00606	0.11393
LDL_size	Partical size	0.001149	0.005904	0.84563	-0.0119	0.005731	0.037858
LDL_TG	Triglycerides (major classes)	0.057953	0.006168	0	0.019761	0.005508	0.000334
Leu	Amino acids	0.011171	0.005635	0.047447	0.014378	0.005751	0.012417
M_HDL_C	Cholesterol (subclasses)	-0.03457	0.005503	0	-0.032567	0.005494	0
M_HDL_C_pct	Cholesterol % (subclasses)	-0.048167	0.005675	0	-0.033814	0.005649	0
M_HDL_CE	Cholesteryl esters (subclasses)	-0.036398	0.005511	0	-0.032404	0.005519	0
M_HDL_CE_pct	Cholesteryl esters % (subclasses)	-0.04968	0.005895	0	-0.026965	0.005605	2e-06
M_HDL_FC	Free cholesterol (subclasses)	-0.026203	0.005483	2e-06	-0.03267	0.005415	0
M_HDL_FC_pct	Free cholesterol % (subclasses)	-0.022895	0.005187	1e-05	-0.040483	0.005494	0
M_HDL_L	Total lipids (subclasses)	-0.026224	0.005621	3e-06	-0.02739	0.005474	1e-06
M_HDL_P	Particle concentrations (subclasses)	-0.028894	0.005557	0	-0.031308	0.005461	0
M_HDL_PL	Phospholipids (subclasses)	-0.022512	0.005692	7.7e-05	-0.023943	0.005477	1.2e-05
M_HDL_PL_pct	Phospholipids % (subclasses)	0.039814	0.005618	0	0.038006	0.005708	0
M_HDL_TG	Triglycerides (subclasses)	0.034632	0.006025	0	0.012082	0.005646	0.032376
M_HDL_TG_pct	Triglycerides % (subclasses)	0.050511	0.00575	0	0.028649	0.005627	0
M_LDL_C	Cholesterol (subclasses)	0.056517	0.005706	0	-0.00604	0.006004	0.314397
M_LDL_C_pct	Cholesterol % (subclasses)	0.005659	0.005615	0.31354	-0.040307	0.006173	0
M_LDL_CE	Cholesteryl esters (subclasses)	0.058456	0.005744	0	-0.004147	0.005969	0.487209
M_LDL_CE_pct	Cholesteryl esters % (subclasses)	0.033143	0.005904	0	-0.011736	0.005891	0.046379
M_LDL_FC	Free cholesterol (subclasses)	0.047518	0.005625	0	-0.010665	0.00605	0.077937
M_LDL_FC_pct	Free cholesterol % (subclasses)	-0.032032	0.005766	0	-0.024376	0.005657	1.6e-05
M_LDL_L	Total lipids (subclasses)	0.058286	0.005736	0	-0.003335	0.005982	0.577213
M_LDL_P	Particle concentrations (subclasses)	0.056213	0.005695	0	-0.007122	0.006034	0.237878
M_LDL_PL	Phospholipids (subclasses)	0.058246	0.005738	0	-0.001185	0.005987	0.84315
M_LDL_PL_pct	Phospholipids % (subclasses)	-0.015621	0.005986	0.009067	0.02108	0.005854	0.000318
M_LDL_TG	Triglycerides (subclasses)	0.056434	0.006137	0	0.019859	0.005509	0.000313
M_LDL_TG_pct	Triglycerides % (subclasses)	-0.001614	0.005909	0.784729	0.027098	0.005714	2e-06
M_VLDL_C	Cholesterol (subclasses)	0.05236	0.005539	0	-0.015433	0.006117	0.011643
M_VLDL_C_pct	Cholesterol % (subclasses)	-0.004807	0.005352	0.369054	-0.029367	0.005903	1e-06
M_VLDL_CE	Cholesteryl esters (subclasses)	0.044575	0.005432	0	-0.019783	0.006142	0.00128
M_VLDL_CE_pct	Cholesteryl esters % (subclasses)	-0.009617	0.005379	0.073823	-0.029662	0.00585	0
M_VLDL_FC	Free cholesterol (subclasses)	0.059471	0.0057	0	-0.008081	0.006011	0.178877
M_VLDL_FC_pct	Free cholesterol % (subclasses)	0.008851	0.005335	0.097087	-0.028537	0.006016	2e-06
M_VLDL_L	Total lipids (subclasses)	0.060231	0.005816	0	0.001154	0.005875	0.844299
M_VLDL_P	Particle concentrations (subclasses)	0.060841	0.005779	0	-0.002231	0.005928	0.706618
M_VLDL_PL	Phospholipids (subclasses)	0.061155	0.005757	0	-0.003596	0.005958	0.546191
M_VLDL_PL_pct	Phospholipids % (subclasses)	0.020901	0.005417	0.000114	-0.024207	0.006033	6e-05
M_VLDL_TG	Triglycerides (subclasses)	0.052094	0.005821	0	0.011807	0.005717	0.038918
M_VLDL_TG_pct	Triglycerides % (subclasses)	-0.00074	0.005342	0.889809	0.028679	0.005939	1e-06
MUFA	Fatty acids	0.052016	0.006134	0	0.010216	0.005637	0.069964
MUFA_pct	Fatty acids (%)	0.044097	0.005837	0	0.032044	0.005694	0
non_HDL_C	Cholesterol (major classes)	0.053706	0.005555	0	-0.014096	0.006064	0.020105
Omega_3	Fatty acids	0.017252	0.005722	0.002574	3.2e-05	0.005671	0.99551
Omega_3_pct	Fatty acids (%)	-0.004815	0.005683	0.396803	0.001972	0.005788	0.733299
Omega_6	Fatty acids	0.035838	0.005717	0	-0.021721	0.005792	0.000177
Omega_6_by_Omega_3	Fatty acids (%)	-0.005485	0.00568	0.334242	-0.009489	0.00579	0.101243
Omega_6_pct	Fatty acids (%)	-0.04154	0.00599	0	-0.025084	0.005456	4e-06
Phe	Amino acids	0.007199	0.005968	0.227735	0.01196	0.005913	0.043112
Phosphatidylc	Phospholipids	0.014898	0.005571	0.007499	-0.025882	0.005568	3e-06
Phosphoglyc	Phospholipids	0.018534	0.00565	0.001038	-0.022431	0.005579	5.8e-05
PUFA	Fatty acids	0.034613	0.005733	0	-0.018811	0.005721	0.00101
PUFA_by_MUFA	Fatty acids (%)	-0.044798	0.005814	0	-0.02991	0.005686	0
PUFA_pct	Fatty acids (%)	-0.041344	0.005788	0	-0.024561	0.005691	1.6e-05
Pyruvate	Glycolysis related	0.009207	0.006112	0.131946	0.002493	0.005831	0.668974
Remnant_C	Cholesterol (major classes)	0.055252	0.005542	0	-0.014419	0.006072	0.017572
S_HDL_C	Cholesterol (subclasses)	0.015473	0.005929	0.009064	-7e-05	0.005894	0.990563
S_HDL_C_pct	Cholesterol % (subclasses)	-0.014342	0.00599	0.016661	-0.01037	0.005688	0.068283
S_HDL_CE	Cholesteryl esters (subclasses)	0.012318	0.005927	0.03771	0.001352	0.005928	0.819601
S_HDL_CE_pct	Cholesteryl esters % (subclasses)	-0.015509	0.006075	0.010688	-0.002946	0.005559	0.596183
S_HDL_FC	Free cholesterol (subclasses)	0.022571	0.005893	0.000128	-0.005087	0.005732	0.374895
S_HDL_FC_pct	Free cholesterol % (subclasses)	0.007823	0.005506	0.155429	-0.023771	0.005912	5.8e-05
S_HDL_L	Total lipids (subclasses)	0.021322	0.00597	0.000356	0.004316	0.005863	0.461654
S_HDL_P	Particle concentrations (subclasses)	0.022574	0.005941	0.000145	0.002407	0.005893	0.682912
S_HDL_PL	Phospholipids (subclasses)	0.01642	0.005966	0.005922	0.001508	0.00583	0.795843
S_HDL_PL_pct	Phospholipids % (subclasses)	-0.028142	0.00586	2e-06	-0.016843	0.005614	0.002699
S_HDL_TG	Triglycerides (subclasses)	0.050435	0.005785	0	0.030193	0.005678	0
S_HDL_TG_pct	Triglycerides % (subclasses)	0.048562	0.005653	0	0.033023	0.005615	0
S_LDL_C	Cholesterol (subclasses)	0.055719	0.005649	0	-0.008141	0.006051	0.178509
S_LDL_C_pct	Cholesterol % (subclasses)	0.017759	0.00582	0.002281	-0.025505	0.005977	2e-05
S_LDL_CE	Cholesteryl esters (subclasses)	0.057654	0.005699	0	-0.006718	0.006006	0.263381
S_LDL_CE_pct	Cholesteryl esters % (subclasses)	0.030111	0.005883	0	-0.008115	0.005935	0.171541
S_LDL_FC	Free cholesterol (subclasses)	0.045046	0.005586	0	-0.010151	0.006094	0.095754
S_LDL_FC_pct	Free cholesterol % (subclasses)	-0.020331	0.005919	0.000593	-0.014685	0.005623	0.00902
S_LDL_L	Total lipids (subclasses)	0.057714	0.005668	0	-0.005965	0.00604	0.323366
S_LDL_P	Particle concentrations (subclasses)	0.058476	0.005673	0	-0.007693	0.006048	0.203399
S_LDL_PL	Phospholipids (subclasses)	0.055637	0.005621	0	-0.005078	0.006086	0.404098
S_LDL_PL_pct	Phospholipids % (subclasses)	-0.027476	0.005897	3e-06	0.003947	0.005953	0.507271
S_LDL_TG	Triglycerides (subclasses)	0.050331	0.006053	0	0.014047	0.005517	0.010895
S_LDL_TG_pct	Triglycerides % (subclasses)	0.01138	0.005835	0.051159	0.021257	0.005652	0.00017
S_VLDL_C	Cholesterol (subclasses)	0.064409	0.005777	0	0.005116	0.005948	0.389732
S_VLDL_C_pct	Cholesterol % (subclasses)	0.015042	0.005673	0.008016	-0.016292	0.005901	0.005767
S_VLDL_CE	Cholesteryl esters (subclasses)	0.065519	0.005799	0	0.009675	0.005912	0.101738
S_VLDL_CE_pct	Cholesteryl esters % (subclasses)	0.026109	0.005803	7e-06	-0.003879	0.005963	0.515371
S_VLDL_FC	Free cholesterol (subclasses)	0.06073	0.005713	0	-0.002954	0.006011	0.623164
S_VLDL_FC_pct	Free cholesterol % (subclasses)	-0.001557	0.005526	0.778073	-0.030545	0.005803	0
S_VLDL_L	Total lipids (subclasses)	0.062878	0.005896	0	0.012455	0.005752	0.030375
S_VLDL_P	Particle concentrations (subclasses)	0.06259	0.005893	0	0.014407	0.005735	0.012003
S_VLDL_PL	Phospholipids (subclasses)	0.063828	0.005824	0	0.004488	0.005893	0.446254
S_VLDL_PL_pct	Phospholipids % (subclasses)	-3.6e-05	0.005541	0.994805	-0.029009	0.005802	1e-06
S_VLDL_TG	Triglycerides (subclasses)	0.048049	0.005908	0	0.019265	0.005573	0.000547
S_VLDL_TG_pct	Triglycerides % (subclasses)	-0.010576	0.00563	0.060304	0.020398	0.005867	0.000508
SFA	Fatty acids	0.046142	0.006014	0	-0.002226	0.005691	0.695673
SFA_pct	Fatty acids (%)	0.018957	0.005863	0.001226	0.004763	0.005834	0.414256
Sphingomyelins	Phospholipids	0.021978	0.00527	3e-05	-0.027319	0.005758	2e-06
TG_by_PG	Phospholipids	0.045677	0.005601	0	0.025469	0.00549	4e-06
Total_BCAA	Amino acids	0.014403	0.005774	0.01262	0.015099	0.005704	0.008128
Total_C	Cholesterol (major classes)	0.03557	0.005375	0	-0.026413	0.005952	9e-06
Total_CE	Cholesteryl esters (major classes)	0.032453	0.005359	0	-0.027283	0.005933	4e-06
Total_FA	Fatty acids	0.046945	0.00603	0	-0.003523	0.005677	0.534897
Total_FC	Free cholesterol (major classes)	0.042658	0.005429	0	-0.023827	0.005994	7.1e-05
Total_L	Total lipids (major classes)	0.04419	0.005672	0	-0.018172	0.005875	0.001982
Total_P	Particle concentrations (major classes)	-0.00393	0.005575	0.480889	-0.02829	0.005615	0
Total_PL	Phospholipids (major classes)	0.026579	0.005528	2e-06	-0.025805	0.005702	6e-06
Total_TG	Triglycerides (major classes)	0.050239	0.005916	0	0.014033	0.005581	0.011925
Tyr	Amino acids	0.014011	0.006003	0.01961	0.011986	0.005786	0.038308
Unsaturation	Fatty acids (%)	-0.020067	0.005421	0.000214	-0.016847	0.005897	0.00428
Val	Amino acids	0.015037	0.005849	0.010154	0.015421	0.005676	0.006591
VLDL_C	Cholesterol (major classes)	0.062513	0.005783	0	-0.000673	0.005937	0.909776
VLDL_CE	Cholesteryl esters (major classes)	0.061048	0.005715	0	-0.004209	0.006014	0.484028
VLDL_FC	Free cholesterol (major classes)	0.062421	0.005843	0	0.003888	0.005832	0.505029
VLDL_L	Total lipids (major classes)	0.058197	0.005872	0	0.008834	0.00573	0.123135
VLDL_P	Particle concentrations (major classes)	0.063981	0.005868	0	0.006073	0.005828	0.297445
VLDL_PL	Phospholipids (major classes)	0.061804	0.005871	0	0.008026	0.005778	0.164868
VLDL_size	Partical size	0.037293	0.005613	0	0.013162	0.005628	0.019367
VLDL_TG	Triglycerides (major classes)	0.047955	0.005827	0	0.013157	0.005629	0.019429
XL_HDL_C	Cholesterol (subclasses)	-0.028883	0.005127	0	-0.049563	0.005743	0
XL_HDL_C_pct	Cholesterol % (subclasses)	0.023093	0.005671	4.7e-05	0.017565	0.00567	0.001951
XL_HDL_CE	Cholesteryl esters (subclasses)	-0.031427	0.005113	0	-0.049992	0.005696	0
XL_HDL_CE_pct	Cholesteryl esters % (subclasses)	-0.008691	0.00598	0.146127	-0.014075	0.005833	0.015836
XL_HDL_FC	Free cholesterol (subclasses)	-0.018617	0.00527	0.000413	-0.044861	0.005902	0
XL_HDL_FC_pct	Free cholesterol % (subclasses)	0.042064	0.005297	0	0.043912	0.005386	0
XL_HDL_L	Total lipids (subclasses)	-0.030215	0.005186	0	-0.047884	0.005643	0
XL_HDL_P	Particle concentrations (subclasses)	-0.0244	0.005181	2e-06	-0.049513	0.005691	0
XL_HDL_PL	Phospholipids (subclasses)	-0.033331	0.005238	0	-0.046236	0.005571	0
XL_HDL_PL_pct	Phospholipids % (subclasses)	-0.042682	0.00545	0	-0.036189	0.005551	0
XL_HDL_TG	Triglycerides (subclasses)	0.026803	0.006066	1e-05	-0.009169	0.005569	0.099696
XL_HDL_TG_pct	Triglycerides % (subclasses)	0.047091	0.005705	0	0.034895	0.005545	0
XL_VLDL_C	Cholesterol (subclasses)	0.058849	0.005798	0	0.01213	0.005734	0.034383
XL_VLDL_C_pct	Cholesterol % (subclasses)	-0.010879	0.005677	0.055341	-0.018611	0.005816	0.001375
XL_VLDL_CE	Cholesteryl esters (subclasses)	0.061371	0.005791	0	0.011032	0.005797	0.057046
XL_VLDL_CE_pct	Cholesteryl esters % (subclasses)	-0.01318	0.005696	0.02069	-0.016248	0.005791	0.005029
XL_VLDL_FC	Free cholesterol (subclasses)	0.054711	0.005799	0	0.012445	0.00567	0.02817
XL_VLDL_FC_pct	Free cholesterol % (subclasses)	0.000149	0.005796	0.979516	-0.025798	0.005871	1.1e-05
XL_VLDL_L	Total lipids (subclasses)	0.051586	0.005769	0	0.015536	0.005664	0.006093
XL_VLDL_P	Particle concentrations (subclasses)	0.053322	0.00578	0	0.017165	0.005627	0.002286
XL_VLDL_PL	Phospholipids (subclasses)	0.053862	0.005785	0	0.014585	0.005652	0.009871
XL_VLDL_PL_pct	Phospholipids % (subclasses)	0.043405	0.006043	0	-0.001626	0.005808	0.779517
XL_VLDL_TG	Triglycerides (subclasses)	0.045663	0.005733	0	0.01683	0.005649	0.002893
XL_VLDL_TG_pct	Triglycerides % (subclasses)	-0.005469	0.00576	0.342426	0.018255	0.005877	0.001897
XS_VLDL_C	Cholesterol (subclasses)	0.048781	0.005395	0	-0.01625	0.00602	0.006953
XS_VLDL_C_pct	Cholesterol % (subclasses)	-0.009141	0.005465	0.094403	-0.039593	0.005771	0
XS_VLDL_CE	Cholesteryl esters (subclasses)	0.04474	0.005306	0	-0.019927	0.00604	0.000971
XS_VLDL_CE_pct	Cholesteryl esters % (subclasses)	-0.012508	0.005428	0.021207	-0.040989	0.005741	0
XS_VLDL_FC	Free cholesterol (subclasses)	0.056954	0.005628	0	-0.006449	0.00593	0.276818
XS_VLDL_FC_pct	Free cholesterol % (subclasses)	0.018037	0.005853	0.002061	-0.021588	0.005913	0.000262
XS_VLDL_L	Total lipids (subclasses)	0.057432	0.005717	0	-0.00308	0.005864	0.599403
XS_VLDL_P	Particle concentrations (subclasses)	0.059017	0.005699	0	-0.002013	0.005922	0.733973
XS_VLDL_PL	Phospholipids (subclasses)	0.058699	0.005774	0	0.001404	0.005844	0.810165
XS_VLDL_PL_pct	Phospholipids % (subclasses)	0.015418	0.005739	0.007218	0.039202	0.005852	0
XS_VLDL_TG	Triglycerides (subclasses)	0.052424	0.006058	0	0.022853	0.005534	3.7e-05
XS_VLDL_TG_pct	Triglycerides % (subclasses)	0.006392	0.005504	0.245513	0.03666	0.005779	0
XXL_VLDL_C	Cholesterol (subclasses)	0.04144	0.005814	0	0.011756	0.005607	0.036021
XXL_VLDL_C_pct	Cholesterol % (subclasses)	0.003097	0.006181	0.616397	0.010396	0.005815	0.073843
XXL_VLDL_CE	Cholesteryl esters (subclasses)	0.042962	0.005813	0	0.011602	0.005643	0.039777
XXL_VLDL_CE_pct	Cholesteryl esters % (subclasses)	0.011475	0.006271	0.067257	0.011029	0.005842	0.059034
XXL_VLDL_FC	Free cholesterol (subclasses)	0.038889	0.005827	0	0.011051	0.005587	0.047929
XXL_VLDL_FC_pct	Free cholesterol % (subclasses)	-0.012528	0.006069	0.039006	0.005515	0.005828	0.343987
XXL_VLDL_L	Total lipids (subclasses)	0.036695	0.005768	0	0.008982	0.005664	0.112812
XXL_VLDL_P	Particle concentrations (subclasses)	0.040832	0.005813	0	0.01196	0.005596	0.032579
XXL_VLDL_PL	Phospholipids (subclasses)	0.040491	0.005793	0	0.0127	0.005593	0.023171
XXL_VLDL_PL_pct	Phospholipids % (subclasses)	0.027283	0.006097	8e-06	0.036667	0.00589	0
XXL_VLDL_TG	Triglycerides (subclasses)	0.033247	0.005741	0	0.006187	0.005718	0.279262
XXL_VLDL_TG_pct	Triglycerides % (subclasses)	-0.013011	0.006269	0.037944	-0.018774	0.005803	0.001218
